# Surveillance-adjusted syphilis risk mapping across U.S. counties: a Bayesian spatial analysis with external validation against HIV and gonorrhea outcomes

**DOI:** 10.64898/2026.07.09.26357652

**Authors:** Qiancheng Ma, Tianzhen Zhang, Dongzhi Lin

**Author notes:** Corresponding author: Qiancheng Ma.

## Abstract

**Objectives:** To estimate surveillance-adjusted county-level residual syphilis risk, quantify posterior support for elevated risk, and identify the geographic distribution of stably high-risk areas across the contiguous United States and the District of Columbia.

**Methods:** County-year primary and secondary syphilis counts from 3,109 counties during 2010–2022 were analyzed using a Bayesian negative-binomial spatial model with county-level covariates capturing social vulnerability and healthcare and surveillance related structure. Residual spatial risk, posterior exceedance probabilities, and stably high-risk counties were estimated. External validation examined whether county-level residual syphilis risk was associated with HIV and gonorrhea burden.

**Results:** A total of 850 stably high-risk counties were identified. These counties were concentrated in the southeastern United States and along the Gulf Coast, with additional clusters in the north-central region and along the Atlantic and Pacific coasts. The social vulnerability index showed the strongest positive association with reported syphilis rates, followed by primary care physician density. External validation and sensitivity analyses showed that higher county-level residual syphilis risk estimates were positively associated with higher HIV diagnosis rates and gonorrhea rates, indicating that these estimates were not merely model-derived numerical outputs but were meaningfully related to the county-level distribution of sexually transmitted infection risk. These findings indicate that surveillance-adjusted residual spatial risk estimates and posterior exceedance probabilities may provide useful county-level evidence for syphilis control prioritization and resource allocation.

## Supplementary Table S1 for "Surveillance-adjusted syphilis risk mapping across U.S. counties: a Bayesian spatial analysis with external validation against HIV and gonorrhea outcomes"

County	State	Posterior mean residual relative risk	Posterior probability (RR > 1)	Stably high-risk county flag
Autauga County	Alabama	2.7380778098597878	1.0	1
Baldwin County	Alabama	2.1370707664232342	1.0	1
Barbour County	Alabama	1.1794672160597688	0.729625	0
Bibb County	Alabama	0.8115683388398867	0.1925	0
Blount County	Alabama	0.7927042819332836	0.151125	0
Bullock County	Alabama	1.4445775252473092	0.855625	0
Butler County	Alabama	2.015631593011186	0.996	1
Calhoun County	Alabama	0.5773166839525044	0.002625	0
Chambers County	Alabama	1.3876223482549637	0.912875	0
Cherokee County	Alabama	0.7227401895577045	0.128375	0
Chilton County	Alabama	1.0202672938805015	0.48575	0
Choctaw County	Alabama	1.996484253462307	0.989625	1
Clarke County	Alabama	1.3892285113084737	0.896375	0
Clay County	Alabama	0.8406067755198804	0.267125	0
Cleburne County	Alabama	1.2188190073173968	0.687375	0
Coffee County	Alabama	1.426468650310963	0.940875	0
Colbert County	Alabama	2.7456112689826155	1.0	1
Conecuh County	Alabama	1.8121317475014171	0.935125	1
Coosa County	Alabama	1.0625486200409684	0.49475	0
Covington County	Alabama	0.7971462106850232	0.16275	0
Crenshaw County	Alabama	2.555074856557852	0.999625	1
Cullman County	Alabama	0.9851186695725724	0.42625	0
Dale County	Alabama	1.617540236790587	0.992125	1
Dallas County	Alabama	0.984615106873915	0.428625	0
DeKalb County	Alabama	0.3794250413988463	0.0	0
Elmore County	Alabama	1.6145326643539597	0.986625	1
Escambia County	Alabama	1.1549648078134491	0.682125	0
Etowah County	Alabama	0.7708966203442194	0.0835	0
Fayette County	Alabama	1.2659363340983434	0.753125	0
Franklin County	Alabama	1.8798733961914065	0.9985	1
Geneva County	Alabama	1.9260269208645715	0.9935	1
Greene County	Alabama	1.5683730127043432	0.907875	1
Hale County	Alabama	1.9597854428412076	0.995	1
Henry County	Alabama	1.889458059453484	0.981875	1
Houston County	Alabama	2.34828630748089	1.0	1
Jackson County	Alabama	0.6870607033248697	0.04675	0
Jefferson County	Alabama	2.532534873273376	1.0	1
Lamar County	Alabama	2.331131269229204	0.994	1
Lauderdale County	Alabama	2.6023562675231022	1.0	1
Lawrence County	Alabama	2.181666947730238	0.998625	1
Lee County	Alabama	1.5582699794670891	0.997125	1
Limestone County	Alabama	1.5746746346247715	0.98625	1
Lowndes County	Alabama	1.7780759121107317	0.965875	1
Macon County	Alabama	2.535490321931322	1.0	1
Madison County	Alabama	3.3490646845923213	1.0	1
Marengo County	Alabama	1.145900299195462	0.635875	0
Marion County	Alabama	1.1018983716006174	0.603625	0
Marshall County	Alabama	0.6654924349163034	0.0235	0
Mobile County	Alabama	2.026044844800286	1.0	1
Monroe County	Alabama	0.8025102979927288	0.19575	0
Montgomery County	Alabama	2.9747964063738146	1.0	1
Morgan County	Alabama	1.492357188817226	0.984	0
Perry County	Alabama	1.6375946639476588	0.916	1
Pickens County	Alabama	2.1202263527355294	0.99975	1
Pike County	Alabama	2.774653218149397	1.0	1
Randolph County	Alabama	1.0194560497963254	0.476	0
Russell County	Alabama	2.1505103187043924	1.0	1
Shelby County	Alabama	2.231090958905029	1.0	1
St. Clair County	Alabama	1.9353835967382529	0.99925	1
Sumter County	Alabama	1.5869898575859758	0.95825	1
Talladega County	Alabama	0.998047202449672	0.45525	0
Tallapoosa County	Alabama	0.7381997204305238	0.08725	0
Tuscaloosa County	Alabama	2.442242616624615	1.0	1
Walker County	Alabama	1.888627310663295	0.999375	1
Washington County	Alabama	1.477258928583019	0.823	0
Wilcox County	Alabama	1.4076267733075951	0.833	0
Winston County	Alabama	1.2088155019105251	0.6885	0
Apache County	Arizona	3.018981904071405	1.0	1
Cochise County	Arizona	0.7133704421439304	0.027625	0
Coconino County	Arizona	1.6248014529182584	0.999	1
Gila County	Arizona	2.647409412308732	1.0	1
Graham County	Arizona	1.253631328527663	0.826875	0
Greenlee County	Arizona	0.8884860930187525	0.32075	0
La Paz County	Arizona	1.1753841751390377	0.694625	0
Maricopa County	Arizona	3.018641475073927	1.0	1
Mohave County	Arizona	0.3695908318258405	0.0	0
Navajo County	Arizona	1.8186514995515464	1.0	1
Pima County	Arizona	1.7708941146853223	1.0	1
Pinal County	Arizona	1.3206396004301033	0.958875	0
Santa Cruz County	Arizona	0.9016450214440082	0.291	0
Yavapai County	Arizona	0.7125813029311673	0.028	0
Yuma County	Arizona	0.7317509394851559	0.03	0
Arkansas County	Arkansas	4.119249542200115	1.0	1
Ashley County	Arkansas	1.1792485527886265	0.685	0
Baxter County	Arkansas	0.4855372741586647	0.006875	0
Benton County	Arkansas	1.454229490595038	0.989375	0
Boone County	Arkansas	1.192122207633533	0.67875	0
Bradley County	Arkansas	1.0007933353199523	0.446375	0
Calhoun County	Arkansas	4.041829647001075	1.0	1
Carroll County	Arkansas	0.9707874005572984	0.4075	0
Chicot County	Arkansas	3.643833257751931	1.0	1
Clark County	Arkansas	2.1432900067235185	0.999875	1
Clay County	Arkansas	2.622352101183928	0.997625	1
Cleburne County	Arkansas	1.2749443303050063	0.765875	0
Cleveland County	Arkansas	4.602585834774646	1.0	1
Columbia County	Arkansas	2.079186870650016	0.999125	1
Conway County	Arkansas	1.9443749883178905	0.995	1
Craighead County	Arkansas	1.275555392598385	0.916375	0
Crawford County	Arkansas	1.1374520256583862	0.695125	0
Crittenden County	Arkansas	2.425942567133768	1.0	1
Cross County	Arkansas	1.3336975172178418	0.833125	0
Dallas County	Arkansas	5.0854119142524645	1.0	1
Desha County	Arkansas	1.8419001018295251	0.985875	1
Drew County	Arkansas	1.5290664543721768	0.942875	1
Faulkner County	Arkansas	1.9583449275984692	0.999875	1
Franklin County	Arkansas	0.9778239578536974	0.41675	0
Fulton County	Arkansas	0.452193073648181	0.01425	0
Garland County	Arkansas	1.2606453620425115	0.89825	0
Grant County	Arkansas	3.359909647333533	0.999875	1
Greene County	Arkansas	1.8050009178944728	0.998	1
Hempstead County	Arkansas	3.99748108879762	1.0	1
Hot Spring County	Arkansas	6.887608878502454	1.0	1
Howard County	Arkansas	1.469396044970411	0.88675	0
Independence County	Arkansas	0.6558764401291428	0.0335	0
Izard County	Arkansas	1.1703171233616856	0.623375	0
Jackson County	Arkansas	7.808256265737153	1.0	1
Jefferson County	Arkansas	5.483158552238805	1.0	1
Johnson County	Arkansas	1.1278618336785635	0.65	0
Lafayette County	Arkansas	1.9845468213424544	0.953	1
Lawrence County	Arkansas	1.2293214448799643	0.6965	0
Lee County	Arkansas	5.961773625894945	1.0	1
Lincoln County	Arkansas	6.2498536196261965	1.0	1
Little River County	Arkansas	5.899198416180536	1.0	1
Logan County	Arkansas	1.020982234459963	0.47175	0
Lonoke County	Arkansas	3.96009022282092	1.0	1
Madison County	Arkansas	1.100954808179708	0.54775	0
Marion County	Arkansas	0.7995570727371184	0.232375	0
Miller County	Arkansas	6.942601684412475	1.0	1
Mississippi County	Arkansas	2.095376252475953	1.0	1
Monroe County	Arkansas	2.4995901797260784	0.995625	1
Montgomery County	Arkansas	0.96972873045343	0.4	0
Nevada County	Arkansas	1.4631728145731628	0.854125	0
Newton County	Arkansas	1.0421841613711469	0.448	0
Ouachita County	Arkansas	3.779679952102165	1.0	1
Perry County	Arkansas	1.889089347748508	0.948375	1
Phillips County	Arkansas	2.3998371152430886	0.999625	1
Pike County	Arkansas	0.9544726474213558	0.385125	0
Poinsett County	Arkansas	1.7960017232849053	0.989625	1
Polk County	Arkansas	0.5484046973159933	0.01975	0
Pope County	Arkansas	1.3967319606414896	0.95525	0
Prairie County	Arkansas	3.475554513369933	0.999625	1
Pulaski County	Arkansas	3.841903417914788	1.0	1
Randolph County	Arkansas	0.8552645080746385	0.265125	0
Saline County	Arkansas	2.0523873589399995	0.999875	1
Scott County	Arkansas	0.972536771271726	0.40175	0
Searcy County	Arkansas	0.8555484200889983	0.284375	0
Sebastian County	Arkansas	1.2017359854586254	0.859	0
Sevier County	Arkansas	1.3049344964169751	0.77875	0
Sharp County	Arkansas	0.5826786272993028	0.053	0
St. Francis County	Arkansas	2.5425721080432204	1.0	1
Stone County	Arkansas	0.5390715909350563	0.03525	0
Union County	Arkansas	1.6872953036419849	0.991	1
Van Buren County	Arkansas	1.1488534911819668	0.64225	0
Washington County	Arkansas	1.7158790818311156	0.999875	1
White County	Arkansas	1.458959371057843	0.984875	0
Woodruff County	Arkansas	2.1930254708265897	0.963	1
Yell County	Arkansas	1.54482995498743	0.957875	1
Alameda County	California	3.1629142397639067	1.0	1
Alpine County	California	1.5814111999986171	0.73875	0
Amador County	California	1.6820648589864449	0.98625	1
Butte County	California	2.707409675903493	1.0	1
Calaveras County	California	1.9322467853855343	0.99675	1
Colusa County	California	1.487980178743637	0.91875	0
Contra Costa County	California	2.4804795832382704	1.0	1
Del Norte County	California	1.1145420652917537	0.638875	0
El Dorado County	California	1.8721248416105836	0.999875	1
Fresno County	California	2.6294150141068804	1.0	1
Glenn County	California	1.5632449282869445	0.956125	1
Humboldt County	California	1.3305769427048617	0.9515	0
Imperial County	California	1.0451639018619496	0.572125	0
Inyo County	California	0.8491240273713262	0.256125	0
Kern County	California	3.155859213803298	1.0	1
Kings County	California	2.384033583385424	1.0	1
Lake County	California	2.3724435930619907	1.0	1
Lassen County	California	0.6253372263542072	0.037375	0
Los Angeles County	California	3.362820370161934	1.0	1
Madera County	California	2.290669969031742	1.0	1
Marin County	California	1.49867392568975	0.992625	0
Mariposa County	California	1.2394299607962844	0.729875	0
Mendocino County	California	0.9910428628928664	0.444625	0
Merced County	California	2.078120252899482	1.0	1
Modoc County	California	0.6577922278799996	0.09875	0
Mono County	California	1.5554593551386482	0.88475	1
Monterey County	California	1.4122610622799885	0.990875	0
Napa County	California	1.5250176554763597	0.99375	1
Nevada County	California	2.083644081365009	0.99975	1
Orange County	California	2.397454180789397	1.0	1
Placer County	California	1.752712660806775	1.0	1
Plumas County	California	1.1531267325992864	0.6235	0
Riverside County	California	2.655816904394168	1.0	1
Sacramento County	California	2.899883236233859	1.0	1
San Benito County	California	1.7146357310117548	0.988875	1
San Bernardino County	California	1.67946255864154	0.999875	1
San Diego County	California	3.748335251425425	1.0	1
San Francisco County	California	13.11678572621787	1.0	1
San Joaquin County	California	4.098186363275686	1.0	1
San Luis Obispo County	California	1.1933677095159212	0.8515	0
San Mateo County	California	3.7681828816099854	1.0	1
Santa Barbara County	California	1.3679953630378066	0.9835	0
Santa Clara County	California	3.505141170966139	1.0	1
Santa Cruz County	California	3.425035430122046	1.0	1
Shasta County	California	2.9013138477783618	1.0	1
Sierra County	California	1.2128384014385114	0.54825	0
Siskiyou County	California	2.182808951775375	1.0	1
Solano County	California	2.2863755180215297	1.0	1
Sonoma County	California	2.4731465650863647	1.0	1
Stanislaus County	California	3.3897304767479253	1.0	1
Sutter County	California	1.5851695758734654	0.99625	1
Tehama County	California	1.656379192136172	0.9975	1
Trinity County	California	2.5827014375485824	0.999375	1
Tulare County	California	1.6937401124157314	0.99975	1
Tuolumne County	California	2.823153263321113	1.0	1
Ventura County	California	1.306910423179534	0.9675	0
Yolo County	California	1.4677342639731743	0.99225	0
Yuba County	California	2.73051791917916	1.0	1
Adams County	Colorado	1.6226737537310247	0.999375	1
Alamosa County	Colorado	0.9355802892990516	0.367	0
Arapahoe County	Colorado	1.9271172575421625	1.0	1
Archuleta County	Colorado	0.9777235734726428	0.410125	0
Baca County	Colorado	0.6385373412671849	0.123875	0
Bent County	Colorado	0.5818281330520414	0.089375	0
Boulder County	Colorado	0.9867841104012706	0.428875	0
Broomfield County	Colorado	1.7959004036861144	0.993625	1
Chaffee County	Colorado	0.4393313857014825	0.006125	0
Cheyenne County	Colorado	1.0000966522445418	0.389625	0
Clear Creek County	Colorado	1.2589908686869349	0.61175	0
Conejos County	Colorado	0.9856849910870452	0.421375	0
Costilla County	Colorado	0.7348622832209991	0.192875	0
Crowley County	Colorado	0.6723982209125112	0.1425	0
Custer County	Colorado	0.8755178703224094	0.30825	0
Delta County	Colorado	0.6525200457107461	0.0675	0
Denver County	Colorado	4.553801635747917	1.0	1
Dolores County	Colorado	0.856923421335307	0.297375	0
Douglas County	Colorado	1.00989943917072	0.476625	0
Eagle County	Colorado	0.7789870319734375	0.143125	0
El Paso County	Colorado	1.2930701597475245	0.956125	0
Elbert County	Colorado	2.0181175569741274	0.965125	1
Fremont County	Colorado	1.128396216340234	0.673875	0
Garfield County	Colorado	0.6071816264745781	0.021	0
Gilpin County	Colorado	1.212897844165341	0.544125	0
Grand County	Colorado	1.349947062488522	0.763	0
Gunnison County	Colorado	1.0783556866311717	0.5235	0
Hinsdale County	Colorado	0.957329958696871	0.364	0
Huerfano County	Colorado	0.9102170169682836	0.3445	0
Jackson County	Colorado	0.8619628072280523	0.30075	0
Jefferson County	Colorado	1.5869289688286683	0.999	1
Kiowa County	Colorado	1.250013714746733	0.56425	0
Kit Carson County	Colorado	0.6609839787503002	0.115875	0
La Plata County	Colorado	1.227996866725238	0.812	0
Lake County	Colorado	0.989814716396294	0.405625	0
Larimer County	Colorado	1.1090319281249768	0.699875	0
Las Animas County	Colorado	0.8771730601294978	0.276125	0
Lincoln County	Colorado	0.9622316571229568	0.38625	0
Logan County	Colorado	0.6001905385439522	0.04025	0
Mesa County	Colorado	0.444382872614145	0.0	0
Mineral County	Colorado	1.0262411086174184	0.3895	0
Moffat County	Colorado	0.724798315042299	0.141625	0
Montezuma County	Colorado	0.6705778401528268	0.069625	0
Montrose County	Colorado	0.7146128007093344	0.07675	0
Morgan County	Colorado	0.6770628477362766	0.083	0
Otero County	Colorado	0.4107176470934182	0.003875	0
Ouray County	Colorado	0.7347436357160635	0.21375	0
Park County	Colorado	1.1297104663331743	0.55075	0
Phillips County	Colorado	0.5529548860396571	0.081625	0
Pitkin County	Colorado	1.779843665180307	0.950375	1
Prowers County	Colorado	0.4629707537264119	0.015875	0
Pueblo County	Colorado	1.6813624854478857	0.99975	1
Rio Blanco County	Colorado	0.4818506504446238	0.04125	0
Rio Grande County	Colorado	1.3091066750102731	0.766875	0
Routt County	Colorado	0.8386570045909949	0.24775	0
Saguache County	Colorado	0.666619306876846	0.117875	0
San Juan County	Colorado	0.8862453580192673	0.31275	0
San Miguel County	Colorado	0.6952766377031755	0.161125	0
Sedgwick County	Colorado	0.5117825262178379	0.0655	0
Summit County	Colorado	1.302977601090114	0.751875	0
Teller County	Colorado	1.0475173519630534	0.490625	0
Washington County	Colorado	1.0762564926091331	0.477125	0
Weld County	Colorado	0.7481605480520718	0.03875	0
Yuma County	Colorado	0.3813915224017383	0.007625	0
Capitol Planning Region	Connecticut	1.677324435942281	0.73425	0
Greater Bridgeport Planning Region	Connecticut	1.723078342001899	0.66975	0
Lower Connecticut River Valley Planning Region	Connecticut	1.7632053157372016	0.669375	0
Naugatuck Valley Planning Region	Connecticut	1.6150142218582664	0.662375	0
Northeastern Connecticut Planning Region	Connecticut	1.7791477928878163	0.798375	0
Northwest Hills Planning Region	Connecticut	1.6133851877353953	0.706	0
South Central Connecticut Planning Region	Connecticut	1.6727468355324722	0.68025	0
Southeastern Connecticut Planning Region	Connecticut	1.6522166603637816	0.686125	0
Western Connecticut Planning Region	Connecticut	1.6459742902044738	0.767875	0
Kent County	Delaware	1.4235231389946423	0.98525	0
New Castle County	Delaware	1.8172747388290005	1.0	1
Sussex County	Delaware	1.9916640576117493	1.0	1
District of Columbia	District of Columbia	4.670116610288193	1.0	1
Alachua County	Florida	2.3795241238192184	1.0	1
Baker County	Florida	1.1120472658110474	0.625125	0
Bay County	Florida	1.3561600645988925	0.96525	0
Bradford County	Florida	1.285507762920096	0.8015	0
Brevard County	Florida	2.228693358547269	1.0	1
Broward County	Florida	3.704726546447565	1.0	1
Calhoun County	Florida	1.652373826444274	0.93425	1
Charlotte County	Florida	0.7305860967121154	0.052875	0
Citrus County	Florida	0.8395799163226014	0.1635	0
Clay County	Florida	1.62398351974721	0.99875	1
Collier County	Florida	1.222863347740621	0.880125	0
Columbia County	Florida	1.219607024730992	0.829625	0
DeSoto County	Florida	0.7891988306303184	0.149125	0
Dixie County	Florida	1.1460896511135534	0.613375	0
Duval County	Florida	2.1457317133781517	1.0	1
Escambia County	Florida	3.658857372209212	1.0	1
Flagler County	Florida	2.006892847418696	0.9995	1
Franklin County	Florida	2.471399744461008	0.998375	1
Gadsden County	Florida	3.0355384111873898	1.0	1
Gilchrist County	Florida	0.9864684776449204	0.434375	0
Glades County	Florida	0.5495363544449172	0.03425	0
Gulf County	Florida	2.083254939992011	0.990625	1
Hamilton County	Florida	1.4451601362541031	0.890375	0
Hardee County	Florida	0.9339623392064844	0.3495	0
Hendry County	Florida	0.8992200868252137	0.28925	0
Hernando County	Florida	1.1451276324112294	0.746875	0
Highlands County	Florida	0.672020903482059	0.01975	0
Hillsborough County	Florida	3.1897280641072863	1.0	1
Holmes County	Florida	1.5263825824262172	0.9175	1
Indian River County	Florida	1.82575168254157	1.0	1
Jackson County	Florida	1.8671609091852392	0.999125	1
Jefferson County	Florida	2.411293550352962	0.9995	1
Lafayette County	Florida	0.675312406169103	0.126125	0
Lake County	Florida	1.4545583677414426	0.993625	0
Lee County	Florida	1.452829622205345	0.99625	0
Leon County	Florida	2.626170213803139	1.0	1
Levy County	Florida	1.5250310977052082	0.96	1
Liberty County	Florida	1.3147010838325308	0.72425	0
Madison County	Florida	0.9519781641664872	0.379625	0
Manatee County	Florida	2.3826728906393417	1.0	1
Marion County	Florida	0.8989126725135801	0.2235	0
Martin County	Florida	1.4247121018829996	0.97575	0
Miami-Dade County	Florida	3.6183244633893015	1.0	1
Monroe County	Florida	3.63513736401423	1.0	1
Nassau County	Florida	1.2244581166790456	0.764625	0
Okaloosa County	Florida	2.0198527989608186	1.0	1
Okeechobee County	Florida	0.7492423701393848	0.095125	0
Orange County	Florida	3.465850404983275	1.0	1
Osceola County	Florida	1.169746300272601	0.831125	0
Palm Beach County	Florida	1.472765007302029	0.998125	0
Pasco County	Florida	0.9569511275734364	0.35475	0
Pinellas County	Florida	3.35348542678671	1.0	1
Polk County	Florida	2.1660451482197884	1.0	1
Putnam County	Florida	0.81160714509609	0.123	0
Santa Rosa County	Florida	2.0229318250003385	1.0	1
Sarasota County	Florida	2.264966989763304	1.0	1
Seminole County	Florida	2.906944438945838	1.0	1
St. Johns County	Florida	1.231532833516617	0.856875	0
St. Lucie County	Florida	1.6828423479326111	1.0	1
Sumter County	Florida	1.0781132576321797	0.601625	0
Suwannee County	Florida	0.6819051398006344	0.059	0
Taylor County	Florida	1.134530634512896	0.62425	0
Union County	Florida	3.6985683844102826	1.0	1
Volusia County	Florida	1.5324128248042883	0.999125	1
Wakulla County	Florida	2.220897401427214	0.998875	1
Walton County	Florida	1.479655795891127	0.96275	0
Washington County	Florida	1.6060232206407017	0.9625	1
Appling County	Georgia	0.9107945022326404	0.325875	0
Atkinson County	Georgia	0.7246055528877742	0.16825	0
Bacon County	Georgia	0.7479818824991086	0.161	0
Baker County	Georgia	0.8691493713634617	0.307125	0
Baldwin County	Georgia	1.5820064616785243	0.98375	1
Banks County	Georgia	0.9228579078882928	0.349875	0
Barrow County	Georgia	1.2018334717962138	0.765	0
Bartow County	Georgia	1.848174729557091	0.9995	1
Ben Hill County	Georgia	0.671885715146003	0.089	0
Berrien County	Georgia	0.998883684145958	0.444125	0
Bibb County	Georgia	1.437816030920037	0.989	0
Bleckley County	Georgia	2.308969204312798	0.998	1
Brantley County	Georgia	1.357312127885629	0.77325	0
Brooks County	Georgia	1.6065283085597346	0.961625	1
Bryan County	Georgia	1.5330100439090844	0.93925	1
Bulloch County	Georgia	2.253890186311407	1.0	1
Burke County	Georgia	2.933743730897246	1.0	1
Butts County	Georgia	1.882359420905212	0.98325	1
Calhoun County	Georgia	1.1692978811535528	0.598875	0
Camden County	Georgia	1.321566760319188	0.878	0
Candler County	Georgia	0.9313465643228648	0.36575	0
Carroll County	Georgia	1.1065412045433378	0.68675	0
Catoosa County	Georgia	0.741952165973691	0.11625	0
Charlton County	Georgia	0.8230312005727309	0.243125	0
Chatham County	Georgia	2.317365596706964	1.0	1
Chattahoochee County	Georgia	0.7098610573945523	0.14875	0
Chattooga County	Georgia	0.3567365490234168	0.001125	0
Cherokee County	Georgia	1.7267222654008887	0.99875	1
Clarke County	Georgia	1.2453309294120634	0.90025	0
Clay County	Georgia	0.7293009311187925	0.191375	0
Clayton County	Georgia	5.783112902854371	1.0	1
Clinch County	Georgia	0.8004895558907531	0.228125	0
Cobb County	Georgia	3.795741746019896	1.0	1
Coffee County	Georgia	0.8780455424441228	0.2415	0
Colquitt County	Georgia	0.8436272856415478	0.19525	0
Columbia County	Georgia	1.915077177169352	0.99975	1
Cook County	Georgia	2.174706441502008	0.999125	1
Coweta County	Georgia	1.8165281372401565	0.99925	1
Crawford County	Georgia	1.7733834532792252	0.95675	1
Crisp County	Georgia	1.3521068367116904	0.882625	0
Dade County	Georgia	0.7849817123946983	0.2175	0
Dawson County	Georgia	1.0330017473892006	0.482125	0
DeKalb County	Georgia	5.2274703778277	1.0	1
Decatur County	Georgia	0.900822363846308	0.2965	0
Dodge County	Georgia	1.762295313212419	0.978375	1
Dooly County	Georgia	1.2964714663025083	0.760875	0
Dougherty County	Georgia	3.7051812793062657	1.0	1
Douglas County	Georgia	2.369582059085678	1.0	1
Early County	Georgia	0.7052029240525461	0.123375	0
Echols County	Georgia	2.542349662972357	0.957	1
Effingham County	Georgia	1.5015833387240876	0.937625	1
Elbert County	Georgia	0.6544851125539013	0.053375	0
Emanuel County	Georgia	1.7213824236086137	0.986625	1
Evans County	Georgia	1.5372955400290198	0.91125	1
Fannin County	Georgia	0.4527036597577518	0.004875	0
Fayette County	Georgia	1.431353963709448	0.957875	0
Floyd County	Georgia	0.6732827629033462	0.012	0
Forsyth County	Georgia	0.870094862312904	0.21775	0
Franklin County	Georgia	0.8342606921156293	0.225	0
Fulton County	Georgia	7.643073769918938	1.0	1
Gilmer County	Georgia	0.61665738038884	0.048	0
Glascock County	Georgia	0.9902873366258828	0.398625	0
Glynn County	Georgia	1.800221042540986	0.999625	1
Gordon County	Georgia	0.746213091468997	0.0925	0
Grady County	Georgia	0.7703653052869623	0.139875	0
Greene County	Georgia	1.0805466396789312	0.547	0
Gwinnett County	Georgia	2.5931648890341106	1.0	1
Habersham County	Georgia	0.7018196680250259	0.0715	0
Hall County	Georgia	0.500020456321597	0.00025	0
Hancock County	Georgia	1.6279564167688496	0.93525	1
Haralson County	Georgia	2.3927767965847933	0.999125	1
Harris County	Georgia	1.2352532921563104	0.690125	0
Hart County	Georgia	0.6060807944435377	0.03625	0
Heard County	Georgia	1.2139688094401682	0.64325	0
Henry County	Georgia	2.215531812879023	1.0	1
Houston County	Georgia	2.6929642583101687	1.0	1
Irwin County	Georgia	1.6990318375882003	0.926125	1
Jackson County	Georgia	1.2180675965935146	0.777625	0
Jasper County	Georgia	2.176718113617206	0.99475	1
Jeff Davis County	Georgia	0.8567969539895186	0.271375	0
Jefferson County	Georgia	1.9641212324980533	0.99575	1
Jenkins County	Georgia	2.1030604355541107	0.98175	1
Johnson County	Georgia	0.8058873265851633	0.224	0
Jones County	Georgia	1.4030391654655472	0.8605	0
Lamar County	Georgia	1.1518743097093993	0.596	0
Lanier County	Georgia	0.7531115218128438	0.187875	0
Laurens County	Georgia	1.2744542003513863	0.879875	0
Lee County	Georgia	2.595383251778142	1.0	1
Liberty County	Georgia	1.554009212689029	0.992	1
Lincoln County	Georgia	1.39718694455651	0.749625	0
Long County	Georgia	1.002545915237517	0.442125	0
Lowndes County	Georgia	3.339864354590817	1.0	1
Lumpkin County	Georgia	0.8373303291335523	0.24175	0
Macon County	Georgia	1.1794908162542994	0.653625	0
Madison County	Georgia	0.9739135552901824	0.40925	0
Marion County	Georgia	0.8927835820525153	0.324625	0
McDuffie County	Georgia	2.483520806378334	1.0	1
McIntosh County	Georgia	1.048027149687907	0.488125	0
Meriwether County	Georgia	1.0453535963820533	0.518625	0
Miller County	Georgia	0.5983237906649905	0.084625	0
Mitchell County	Georgia	1.0056339626633186	0.458625	0
Monroe County	Georgia	1.781231360774154	0.97425	1
Montgomery County	Georgia	2.1136117852488843	0.976625	1
Morgan County	Georgia	1.1712556037413169	0.615125	0
Murray County	Georgia	0.4627141368666778	0.006125	0
Muscogee County	Georgia	1.8134753987212409	0.999875	1
Newton County	Georgia	2.886151566593956	1.0	1
Oconee County	Georgia	0.8515690525770165	0.252875	0
Oglethorpe County	Georgia	1.0065097929179232	0.4425	0
Paulding County	Georgia	3.111522982415849	1.0	1
Peach County	Georgia	2.990218488100735	1.0	1
Pickens County	Georgia	0.9007700217541116	0.319875	0
Pierce County	Georgia	1.0294452755588392	0.46825	0
Pike County	Georgia	1.2521774132745542	0.636875	0
Polk County	Georgia	0.8889535430680757	0.27725	0
Pulaski County	Georgia	1.9311798689332609	0.988125	1
Putnam County	Georgia	1.4812394512250953	0.893	0
Quitman County	Georgia	1.344744861281229	0.612125	0
Rabun County	Georgia	0.7338628931198999	0.174625	0
Randolph County	Georgia	0.5417881629116378	0.04875	0
Richmond County	Georgia	3.1449643195450827	1.0	1
Rockdale County	Georgia	2.1011460573546663	1.0	1
Schley County	Georgia	1.0634305789022378	0.453875	0
Screven County	Georgia	2.016010259971522	0.989125	1
Seminole County	Georgia	0.7801866257085365	0.195125	0
Spalding County	Georgia	0.6282683158192587	0.01425	0
Stephens County	Georgia	0.6304386572128223	0.040375	0
Stewart County	Georgia	1.2958926467868876	0.692875	0
Sumter County	Georgia	1.0683231235034607	0.57275	0
Talbot County	Georgia	0.9334402659451538	0.366875	0
Taliaferro County	Georgia	1.2901708559185048	0.570375	0
Tattnall County	Georgia	1.0769680266961166	0.565625	0
Taylor County	Georgia	1.2072215556295245	0.657125	0
Telfair County	Georgia	0.8465734524893749	0.246875	0
Terrell County	Georgia	1.8307359743281773	0.948875	1
Thomas County	Georgia	1.406720648682655	0.94975	0
Tift County	Georgia	1.308821408297073	0.89075	0
Toombs County	Georgia	1.1279642579281286	0.672375	0
Towns County	Georgia	0.3879337100808285	0.0115	0
Treutlen County	Georgia	2.171519702959653	0.983125	1
Troup County	Georgia	0.972370286980825	0.396875	0
Turner County	Georgia	1.456424524355774	0.851875	0
Twiggs County	Georgia	1.9406065893379203	0.9635	1
Union County	Georgia	0.4219333610498018	0.004125	0
Upson County	Georgia	0.5032929912853669	0.00825	0
Walker County	Georgia	0.5505816565937931	0.007875	0
Walton County	Georgia	1.0659999156783244	0.57125	0
Ware County	Georgia	0.8954477095223297	0.27475	0
Warren County	Georgia	2.404216090092599	0.993375	1
Washington County	Georgia	0.9044246198671588	0.3115	0
Wayne County	Georgia	0.5341692178239337	0.012125	0
Webster County	Georgia	0.9368524938344502	0.370125	0
Wheeler County	Georgia	1.6162508138190363	0.895	1
White County	Georgia	0.7822968069576108	0.2015	0
Whitfield County	Georgia	0.6254772967196536	0.008375	0
Wilcox County	Georgia	1.6743364562346663	0.912625	1
Wilkes County	Georgia	1.682167947154488	0.926625	1
Wilkinson County	Georgia	1.0716674322461146	0.527125	0
Worth County	Georgia	0.9913063120565188	0.438375	0
Ada County	Idaho	2.14715669457422	1.0	1
Adams County	Idaho	0.5242898132308267	0.069125	0
Bannock County	Idaho	0.3810590932310642	0.000125	0
Bear Lake County	Idaho	0.4488124677398342	0.0395	0
Benewah County	Idaho	0.644665456900691	0.122625	0
Bingham County	Idaho	0.4278002385267122	0.002875	0
Blaine County	Idaho	0.572309921284835	0.028875	0
Boise County	Idaho	0.8312530052160818	0.278375	0
Bonner County	Idaho	0.5446402472129991	0.022	0
Bonneville County	Idaho	0.977802730218348	0.416625	0
Boundary County	Idaho	0.5164049345001792	0.070375	0
Butte County	Idaho	0.5223257588584075	0.066125	0
Camas County	Idaho	0.6719325246243708	0.1785	0
Canyon County	Idaho	1.282541482714582	0.91625	0
Caribou County	Idaho	0.5060307356978696	0.058625	0
Cassia County	Idaho	0.4136414000247285	0.00425	0
Clark County	Idaho	0.672920966485847	0.170125	0
Clearwater County	Idaho	0.5102758398534738	0.033375	0
Custer County	Idaho	0.5956430144539289	0.1055	0
Elmore County	Idaho	1.0479467309718615	0.535	0
Franklin County	Idaho	0.5089610561111265	0.052875	0
Fremont County	Idaho	0.6466837492548987	0.1015	0
Gem County	Idaho	0.448682082407234	0.007	0
Gooding County	Idaho	0.3322109922511957	0.0015	0
Idaho County	Idaho	0.4477728977036606	0.0065	0
Jefferson County	Idaho	0.6322961810600687	0.089875	0
Jerome County	Idaho	0.5044796746169234	0.02175	0
Kootenai County	Idaho	1.8222762390800384	0.999125	1
Latah County	Idaho	0.8402759605514605	0.238375	0
Lemhi County	Idaho	0.4238178582943545	0.018875	0
Lewis County	Idaho	1.7323163687525416	0.816625	1
Lincoln County	Idaho	0.3895505498428259	0.018125	0
Madison County	Idaho	0.6081666956304052	0.04425	0
Minidoka County	Idaho	0.3090690030505808	0.001375	0
Nez Perce County	Idaho	0.3821752858951459	0.000375	0
Oneida County	Idaho	0.4834195891030619	0.05175	0
Owyhee County	Idaho	0.6187043160666907	0.088375	0
Payette County	Idaho	0.6250030885742528	0.062125	0
Power County	Idaho	0.3520927567901085	0.008125	0
Shoshone County	Idaho	0.6024851404268685	0.06525	0
Teton County	Idaho	0.6714740405508989	0.149375	0
Twin Falls County	Idaho	0.357657811452883	0.0	0
Valley County	Idaho	0.4011229830672107	0.01425	0
Washington County	Idaho	0.3803785872583827	0.00575	0
Adams County	Illinois	0.4850172067338716	0.00275	0
Alexander County	Illinois	1.1366243075778628	0.562625	0
Bond County	Illinois	0.5834620935679472	0.059	0
Boone County	Illinois	1.0607712952145587	0.56075	0
Brown County	Illinois	0.6039329974722928	0.106	0
Bureau County	Illinois	0.7816787114445231	0.186875	0
Calhoun County	Illinois	0.8321170611019385	0.273	0
Carroll County	Illinois	0.6109899734843203	0.07875	0
Cass County	Illinois	0.5501918988085108	0.056	0
Champaign County	Illinois	1.071217110342766	0.62375	0
Christian County	Illinois	0.6747744447640505	0.1055	0
Clark County	Illinois	0.5169500081541847	0.04575	0
Clay County	Illinois	0.4869437691513716	0.02775	0
Clinton County	Illinois	0.8242006047143801	0.239875	0
Coles County	Illinois	0.4086797876266381	0.00075	0
Cook County	Illinois	3.2363271506909967	1.0	1
Crawford County	Illinois	0.4937843822707471	0.033125	0
Cumberland County	Illinois	0.7149791740096593	0.18675	0
De Witt County	Illinois	1.123253951095042	0.53075	0
DeKalb County	Illinois	0.7185479328848812	0.055125	0
Douglas County	Illinois	0.4994524050775193	0.022	0
DuPage County	Illinois	0.9690997310093976	0.380625	0
Edgar County	Illinois	0.3912064049118763	0.006125	0
Edwards County	Illinois	0.8026610787688813	0.255625	0
Effingham County	Illinois	0.4312787842344641	0.005375	0
Fayette County	Illinois	0.5075871660085285	0.017	0
Ford County	Illinois	0.4863176375646351	0.027375	0
Franklin County	Illinois	0.7567883156372806	0.12325	0
Fulton County	Illinois	0.9282737803680992	0.359375	0
Gallatin County	Illinois	0.5004708908047397	0.05475	0
Greene County	Illinois	1.112065750992209	0.525625	0
Grundy County	Illinois	0.9314051344892236	0.357625	0
Hamilton County	Illinois	0.4495352457225248	0.025375	0
Hancock County	Illinois	0.4541666993272832	0.018625	0
Hardin County	Illinois	0.4668258377647398	0.04525	0
Henderson County	Illinois	0.65784689080118	0.144625	0
Henry County	Illinois	0.967489677101142	0.409875	0
Iroquois County	Illinois	0.5636284424238763	0.04975	0
Jackson County	Illinois	0.955472207466129	0.3705	0
Jasper County	Illinois	1.4022011784052968	0.706	0
Jefferson County	Illinois	0.74563809382968	0.123375	0
Jersey County	Illinois	0.8903269710984926	0.325875	0
Jo Daviess County	Illinois	0.9831632006128744	0.418125	0
Johnson County	Illinois	0.5227138351956804	0.05425	0
Kane County	Illinois	1.0260437316441238	0.53075	0
Kankakee County	Illinois	0.8954347181451107	0.266	0
Kendall County	Illinois	1.3126924808414322	0.866375	0
Knox County	Illinois	1.129732982152413	0.670875	0
LaSalle County	Illinois	0.9736659452322588	0.40975	0
Lake County	Illinois	0.7134013400163923	0.013125	0
Lawrence County	Illinois	0.5998189933139997	0.0775	0
Lee County	Illinois	0.7923064730268261	0.18575	0
Livingston County	Illinois	0.5387076502054627	0.0255	0
Logan County	Illinois	1.0847360040600875	0.537875	0
Macon County	Illinois	0.959403227290872	0.374625	0
Macoupin County	Illinois	0.9052985136763668	0.325625	0
Madison County	Illinois	1.6660007147265623	0.9995	1
Marion County	Illinois	0.6659659695857324	0.05375	0
Marshall County	Illinois	0.7952412457274436	0.239625	0
Mason County	Illinois	0.7184066893818987	0.171	0
Massac County	Illinois	0.4552657789562531	0.018375	0
McDonough County	Illinois	0.9502007223138016	0.37425	0
McHenry County	Illinois	1.1519016697122486	0.75375	0
McLean County	Illinois	1.7363005243292589	0.999125	1
Menard County	Illinois	1.116342223030755	0.515125	0
Mercer County	Illinois	1.070101403272624	0.503	0
Monroe County	Illinois	0.9224351961888828	0.35725	0
Montgomery County	Illinois	0.840700996583793	0.248	0
Morgan County	Illinois	0.5664727471257301	0.025875	0
Moultrie County	Illinois	0.579228036335987	0.068625	0
Ogle County	Illinois	0.7244712761478206	0.10075	0
Peoria County	Illinois	0.6936038586097549	0.01425	0
Perry County	Illinois	0.5894446367107204	0.04125	0
Piatt County	Illinois	0.6927357108361764	0.14875	0
Pike County	Illinois	0.6300994366558869	0.074375	0
Pope County	Illinois	0.4723516987350893	0.056	0
Pulaski County	Illinois	0.6634527289838146	0.1385	0
Putnam County	Illinois	1.0596300907641685	0.433375	0
Randolph County	Illinois	0.8140430456562714	0.20575	0
Richland County	Illinois	0.8140127783379628	0.234875	0
Rock Island County	Illinois	0.7567230184308336	0.04825	0
Saline County	Illinois	0.2751354549505065	0.0	0
Sangamon County	Illinois	1.1972763572167706	0.8455	0
Schuyler County	Illinois	0.639513118730363	0.114125	0
Scott County	Illinois	0.6763133146616582	0.184375	0
Shelby County	Illinois	0.8180505991905339	0.244625	0
St. Clair County	Illinois	2.4433302296418247	1.0	1
Stark County	Illinois	0.7889735023391276	0.244375	0
Stephenson County	Illinois	0.7197632188307601	0.0965	0
Tazewell County	Illinois	0.9622636807639334	0.39225	0
Union County	Illinois	0.6436295582728576	0.069625	0
Vermilion County	Illinois	0.9840835738425932	0.4305	0
Wabash County	Illinois	0.8165211966239143	0.249625	0
Warren County	Illinois	0.5089040303264606	0.027875	0
Washington County	Illinois	0.9161468424457306	0.343375	0
Wayne County	Illinois	0.6611183948281619	0.097875	0
White County	Illinois	0.6380332234997855	0.098	0
Whiteside County	Illinois	0.6680287257008347	0.059125	0
Will County	Illinois	2.2801383005947518	1.0	1
Williamson County	Illinois	0.7737156930346847	0.122	0
Winnebago County	Illinois	0.8788523139173833	0.184	0
Woodford County	Illinois	0.7603078727884837	0.183	0
Adams County	Indiana	0.3038473706698387	0.000625	0
Allen County	Indiana	0.7092788726047138	0.014375	0
Bartholomew County	Indiana	0.5896224392697577	0.0175	0
Benton County	Indiana	1.0798980426524163	0.508625	0
Blackford County	Indiana	0.3255384769042933	0.004875	0
Boone County	Indiana	0.7319879616644578	0.084125	0
Brown County	Indiana	1.231523577925856	0.633125	0
Carroll County	Indiana	1.121783849117816	0.526	0
Cass County	Indiana	0.5386186249763706	0.0145	0
Clark County	Indiana	4.016333912375374	1.0	1
Clay County	Indiana	0.680487176223975	0.116375	0
Clinton County	Indiana	1.1060734855191248	0.58875	0
Crawford County	Indiana	1.7021636872168655	0.87275	1
Daviess County	Indiana	0.9651876078540164	0.4015	0
DeKalb County	Indiana	0.5675363597539799	0.041875	0
Dearborn County	Indiana	0.7678232635758999	0.173875	0
Decatur County	Indiana	0.8203291166489408	0.238375	0
Delaware County	Indiana	0.5715680379642518	0.002625	0
Dubois County	Indiana	0.6820888057384212	0.078875	0
Elkhart County	Indiana	0.596558188491402	0.002375	0
Fayette County	Indiana	0.6501900195775258	0.080125	0
Floyd County	Indiana	3.1923543714562856	1.0	1
Fountain County	Indiana	1.1496138337659645	0.58075	0
Franklin County	Indiana	0.7304842978164313	0.152	0
Fulton County	Indiana	0.3031693500789241	0.000625	0
Gibson County	Indiana	1.285878733524337	0.766	0
Grant County	Indiana	0.4904389367925248	0.0015	0
Greene County	Indiana	0.5657387991397673	0.0285	0
Hamilton County	Indiana	0.675324991780278	0.017125	0
Hancock County	Indiana	1.1880760104998973	0.72125	0
Harrison County	Indiana	1.0291723796313943	0.483125	0
Hendricks County	Indiana	1.5354730762511049	0.978	1
Henry County	Indiana	0.8075629071640318	0.1985	0
Howard County	Indiana	1.1198337335636668	0.65075	0
Huntington County	Indiana	0.6131286297069029	0.059375	0
Jackson County	Indiana	0.77680589242699	0.152125	0
Jasper County	Indiana	1.2579848499624302	0.71875	0
Jay County	Indiana	0.5237956454074288	0.036125	0
Jefferson County	Indiana	0.5505196502531691	0.02025	0
Jennings County	Indiana	0.6965955160019939	0.11975	0
Johnson County	Indiana	1.8696763570248356	0.999375	1
Knox County	Indiana	0.5697935418680573	0.022625	0
Kosciusko County	Indiana	0.3070262778803514	0.0	0
LaGrange County	Indiana	0.9499752541928989	0.38325	0
LaPorte County	Indiana	1.7798744476863655	0.997875	1
Lake County	Indiana	2.059443424393842	1.0	1
Lawrence County	Indiana	0.7697437096489448	0.171875	0
Madison County	Indiana	1.1513085994308505	0.745125	0
Marion County	Indiana	3.054265392142387	1.0	1
Marshall County	Indiana	0.366946369993389	0.000875	0
Martin County	Indiana	0.7470826047908259	0.20975	0
Miami County	Indiana	0.5307377607982442	0.03125	0
Monroe County	Indiana	1.426349488874877	0.9655	0
Montgomery County	Indiana	0.9000350238153022	0.31175	0
Morgan County	Indiana	1.3744908072005622	0.87225	0
Newton County	Indiana	0.613739801823675	0.1045	0
Noble County	Indiana	0.5192243537614873	0.009875	0
Ohio County	Indiana	0.6633020438198286	0.16	0
Orange County	Indiana	1.0059068345955962	0.44975	0
Owen County	Indiana	0.7136775037693588	0.1655	0
Parke County	Indiana	0.8790077311431896	0.309125	0
Perry County	Indiana	0.8911912355643493	0.3165	0
Pike County	Indiana	1.0072651850005658	0.426875	0
Porter County	Indiana	1.0393154027805915	0.533875	0
Posey County	Indiana	0.8594338888555619	0.286375	0
Pulaski County	Indiana	0.8848670708394629	0.318125	0
Putnam County	Indiana	0.8808195671322372	0.298625	0
Randolph County	Indiana	0.6890510462934002	0.119125	0
Ripley County	Indiana	0.6939140071642743	0.123875	0
Rush County	Indiana	0.6111314213677371	0.08975	0
Scott County	Indiana	1.0214013611453192	0.4725	0
Shelby County	Indiana	1.0051583850089183	0.456875	0
Spencer County	Indiana	1.6497552521708505	0.8815	1
St. Joseph County	Indiana	0.7469827325938095	0.034875	0
Starke County	Indiana	0.7498993905643382	0.169875	0
Steuben County	Indiana	0.5522191840516195	0.036	0
Sullivan County	Indiana	0.3639038954162971	0.002625	0
Switzerland County	Indiana	0.4798732775029183	0.033125	0
Tippecanoe County	Indiana	1.4892766733855756	0.993375	0
Tipton County	Indiana	1.0526975501706888	0.47375	0
Union County	Indiana	1.3481560326135642	0.6395	0
Vanderburgh County	Indiana	1.680522099910981	0.9995	1
Vermillion County	Indiana	0.5971812338113629	0.070875	0
Vigo County	Indiana	0.4444033523895856	0.000125	0
Wabash County	Indiana	0.4032720127686882	0.006875	0
Warren County	Indiana	0.8219469699081785	0.270125	0
Warrick County	Indiana	0.9362370853242894	0.348375	0
Washington County	Indiana	1.3466594287595637	0.797	0
Wayne County	Indiana	0.9154816968171724	0.297625	0
Wells County	Indiana	0.6303089144389319	0.088125	0
White County	Indiana	1.4771892303739786	0.851	0
Whitley County	Indiana	0.2958686760216071	0.001125	0
Adair County	Iowa	0.9820217509184872	0.401125	0
Adams County	Iowa	0.8231014102976641	0.264	0
Allamakee County	Iowa	0.7233410341767577	0.16975	0
Appanoose County	Iowa	0.6486607291682397	0.103	0
Audubon County	Iowa	0.946643845780332	0.36725	0
Benton County	Iowa	0.9542886563305512	0.384875	0
Black Hawk County	Iowa	1.0466648929746554	0.572625	0
Boone County	Iowa	2.217725700991386	0.992125	1
Bremer County	Iowa	0.8863877860900823	0.319	0
Buchanan County	Iowa	1.57329513339035	0.861125	1
Buena Vista County	Iowa	0.4027267172958972	0.002625	0
Butler County	Iowa	1.2119745116936058	0.61475	0
Calhoun County	Iowa	0.6252138991825864	0.109	0
Carroll County	Iowa	0.7244994040785294	0.156375	0
Cass County	Iowa	0.8376918461117182	0.273375	0
Cedar County	Iowa	1.2323515092043558	0.64275	0
Cerro Gordo County	Iowa	1.1328228985772422	0.635625	0
Cherokee County	Iowa	0.6492364734154005	0.116875	0
Chickasaw County	Iowa	1.184136411443136	0.581	0
Clarke County	Iowa	0.5778824433458855	0.054375	0
Clay County	Iowa	0.6618063539023737	0.111875	0
Clayton County	Iowa	0.839233027435306	0.26125	0
Clinton County	Iowa	1.281230069780563	0.8045	0
Crawford County	Iowa	0.626483049729677	0.054625	0
Dallas County	Iowa	1.2650234123166817	0.801	0
Davis County	Iowa	0.7039511027455279	0.1725	0
Decatur County	Iowa	1.0562373186436838	0.468125	0
Delaware County	Iowa	0.960685366559448	0.39575	0
Des Moines County	Iowa	0.8002834958562514	0.17375	0
Dickinson County	Iowa	0.7913377504350897	0.228125	0
Dubuque County	Iowa	1.9323798060755903	0.999625	1
Emmet County	Iowa	1.225993423749021	0.631	0
Fayette County	Iowa	0.8224420562382843	0.2455	0
Floyd County	Iowa	1.105421085967993	0.53775	0
Franklin County	Iowa	1.297712748927457	0.682125	0
Fremont County	Iowa	1.3562876624374711	0.65725	0
Greene County	Iowa	1.1138626478227378	0.529875	0
Grundy County	Iowa	0.9720758865247866	0.398375	0
Guthrie County	Iowa	0.7298966578725026	0.19025	0
Hamilton County	Iowa	0.8314492765564842	0.26375	0
Hancock County	Iowa	0.680690501231062	0.149625	0
Hardin County	Iowa	1.115645471199374	0.540875	0
Harrison County	Iowa	1.2057805887008417	0.597125	0
Henry County	Iowa	1.849407664982738	0.9675	1
Howard County	Iowa	1.259227922161495	0.6305	0
Humboldt County	Iowa	0.940666265730868	0.37	0
Ida County	Iowa	1.2245212160042942	0.595	0
Iowa County	Iowa	1.1683339787788884	0.592625	0
Jackson County	Iowa	0.9354849582996853	0.365375	0
Jasper County	Iowa	2.5609737604041856	0.99975	1
Jefferson County	Iowa	0.6938926915515347	0.118375	0
Johnson County	Iowa	0.8942474453521715	0.235125	0
Jones County	Iowa	1.6970394785113	0.918875	1
Keokuk County	Iowa	0.9629459540674696	0.386	0
Kossuth County	Iowa	0.9034023141845612	0.331375	0
Lee County	Iowa	0.5917914992476921	0.0445	0
Linn County	Iowa	1.6846634939758154	0.999125	1
Louisa County	Iowa	0.7568198321514142	0.199125	0
Lucas County	Iowa	2.5817949395879127	0.993875	1
Lyon County	Iowa	0.6500156733648244	0.123625	0
Madison County	Iowa	1.492321482691479	0.805375	0
Mahaska County	Iowa	2.8435699624156623	0.99975	1
Marion County	Iowa	1.3890478851978163	0.82275	0
Marshall County	Iowa	1.1976452846775263	0.7485	0
Mills County	Iowa	1.8918710686003537	0.951625	1
Mitchell County	Iowa	0.8256459186930828	0.265125	0
Monona County	Iowa	1.651905375470971	0.84925	1
Monroe County	Iowa	1.1864067428077352	0.576625	0
Montgomery County	Iowa	0.9951151612095148	0.420625	0
Muscatine County	Iowa	0.7169210896688054	0.109125	0
O'Brien County	Iowa	0.6266040722881999	0.079125	0
Osceola County	Iowa	0.5793341856939559	0.085375	0
Page County	Iowa	0.7335723014377489	0.16525	0
Palo Alto County	Iowa	0.6626254638287055	0.136125	0
Plymouth County	Iowa	1.954148585966809	0.977625	1
Pocahontas County	Iowa	1.2819191636865477	0.645125	0
Polk County	Iowa	2.561167235244317	1.0	1
Pottawattamie County	Iowa	1.9631218912212665	0.999875	1
Poweshiek County	Iowa	1.7374890006178874	0.94425	1
Ringgold County	Iowa	1.0081095279976071	0.420125	0
Sac County	Iowa	0.581855498593772	0.082375	0
Scott County	Iowa	1.7056748179470376	0.999125	1
Shelby County	Iowa	1.2005959966537882	0.592375	0
Sioux County	Iowa	0.8334409429206866	0.24075	0
Story County	Iowa	1.9225916336672664	0.999	1
Tama County	Iowa	1.700686594222972	0.953	1
Taylor County	Iowa	0.9459212192420956	0.369625	0
Union County	Iowa	1.0930419173838786	0.534125	0
Van Buren County	Iowa	0.6794412540320011	0.13925	0
Wapello County	Iowa	0.5777615121963501	0.019875	0
Warren County	Iowa	1.8048259207868755	0.985875	1
Washington County	Iowa	0.5567532399846099	0.05325	0
Wayne County	Iowa	0.8422986778549845	0.279875	0
Webster County	Iowa	1.139008284945499	0.627375	0
Winnebago County	Iowa	0.6787603077969927	0.15125	0
Winneshiek County	Iowa	0.7015609037537549	0.13925	0
Woodbury County	Iowa	1.1094322880355558	0.681875	0
Worth County	Iowa	0.6373144886912421	0.13575	0
Wright County	Iowa	0.6786575300704705	0.12375	0
Allen County	Kansas	1.6446894938723935	0.923	1
Anderson County	Kansas	0.7377045618821299	0.189625	0
Atchison County	Kansas	1.8798155769966132	0.96325	1
Barber County	Kansas	0.9821267235137134	0.406625	0
Barton County	Kansas	0.627043996184617	0.04325	0
Bourbon County	Kansas	0.7920965298928483	0.222125	0
Brown County	Kansas	0.888686439464026	0.321875	0
Butler County	Kansas	1.6334044315785308	0.976375	1
Chase County	Kansas	0.942471196723594	0.351125	0
Chautauqua County	Kansas	1.1122476446268628	0.494625	0
Cherokee County	Kansas	2.18663311193113	0.995625	1
Cheyenne County	Kansas	0.5815866062782179	0.119625	0
Clark County	Kansas	0.6848496498286666	0.163625	0
Clay County	Kansas	0.4651388089391777	0.019875	0
Cloud County	Kansas	0.5601222760861143	0.071375	0
Coffey County	Kansas	0.7096318769847363	0.155375	0
Comanche County	Kansas	0.9568080852940024	0.36575	0
Cowley County	Kansas	0.6350973908279922	0.034875	0
Crawford County	Kansas	0.627906583393211	0.0355	0
Decatur County	Kansas	0.6012473803955664	0.115625	0
Dickinson County	Kansas	1.2029871588203955	0.645875	0
Doniphan County	Kansas	1.5674923447891442	0.80675	1
Douglas County	Kansas	1.1066896551313217	0.668125	0
Edwards County	Kansas	0.9000425705016917	0.33075	0
Elk County	Kansas	0.9159246676476128	0.335875	0
Ellis County	Kansas	0.8820951506125279	0.30575	0
Ellsworth County	Kansas	0.6227511378670962	0.122875	0
Finney County	Kansas	0.5058116333753222	0.004375	0
Ford County	Kansas	0.93649459341861	0.357875	0
Franklin County	Kansas	1.2769795421869048	0.746625	0
Geary County	Kansas	1.4043491763998588	0.930125	0
Gove County	Kansas	0.5796660070604237	0.080375	0
Graham County	Kansas	0.8763253359107327	0.307875	0
Grant County	Kansas	0.6708944448952052	0.1525	0
Gray County	Kansas	1.0096067361713883	0.42625	0
Greeley County	Kansas	1.5303108305561774	0.708375	0
Greenwood County	Kansas	0.8342045948375566	0.26575	0
Hamilton County	Kansas	1.1627358570952615	0.52175	0
Harper County	Kansas	0.8144699277579747	0.25875	0
Harvey County	Kansas	1.033804556582779	0.492625	0
Haskell County	Kansas	0.6005714198332721	0.10425	0
Hodgeman County	Kansas	0.8340714107290644	0.2745	0
Jackson County	Kansas	0.9762470446317734	0.41575	0
Jefferson County	Kansas	1.2689268806932186	0.663625	0
Jewell County	Kansas	1.2926560270206957	0.607625	0
Johnson County	Kansas	1.6006257881584065	0.99925	1
Kearny County	Kansas	0.5288672143957721	0.050375	0
Kingman County	Kansas	1.2911827302764356	0.64975	0
Kiowa County	Kansas	0.717257315888639	0.179625	0
Labette County	Kansas	2.0588818864745444	0.987375	1
Lane County	Kansas	0.6878610989326664	0.18475	0
Leavenworth County	Kansas	1.6045477958296133	0.977	1
Lincoln County	Kansas	0.7843428879604297	0.236375	0
Linn County	Kansas	1.1459735845547545	0.543625	0
Logan County	Kansas	0.6993008803423626	0.179125	0
Lyon County	Kansas	0.4990788589485402	0.00775	0
Marion County	Kansas	0.8910913412382081	0.321875	0
Marshall County	Kansas	0.607364737873376	0.09625	0
McPherson County	Kansas	0.8416038941045278	0.254375	0
Meade County	Kansas	1.0670476485484284	0.454875	0
Miami County	Kansas	1.0715125309238722	0.538625	0
Mitchell County	Kansas	1.022526870358106	0.43625	0
Montgomery County	Kansas	1.5814794225268094	0.978375	1
Morris County	Kansas	1.809090896400234	0.877	1
Morton County	Kansas	0.5403391601128701	0.08775	0
Nemaha County	Kansas	0.5045740470627068	0.045375	0
Neosho County	Kansas	1.2939858529199184	0.7675	0
Ness County	Kansas	0.7011221655649513	0.167625	0
Norton County	Kansas	0.5714837204359162	0.095375	0
Osage County	Kansas	0.6837555005335868	0.14575	0
Osborne County	Kansas	1.017414795642953	0.422125	0
Ottawa County	Kansas	0.882482365564507	0.314125	0
Pawnee County	Kansas	0.8594717363404402	0.291625	0
Phillips County	Kansas	0.6243677050435926	0.125125	0
Pottawatomie County	Kansas	0.6207465826067897	0.09125	0
Pratt County	Kansas	0.5270572719725306	0.047625	0
Rawlins County	Kansas	0.5555571386408795	0.0825	0
Reno County	Kansas	0.7850457997028395	0.133375	0
Republic County	Kansas	0.8741524776067727	0.310125	0
Rice County	Kansas	0.5155220448737494	0.059375	0
Riley County	Kansas	1.0712640142222314	0.59425	0
Rooks County	Kansas	0.8714979007253968	0.30525	0
Rush County	Kansas	0.7240889222674606	0.200125	0
Russell County	Kansas	0.5866106765887855	0.094875	0
Saline County	Kansas	1.1163363798259156	0.653125	0
Scott County	Kansas	0.5150395823283483	0.053625	0
Sedgwick County	Kansas	1.1088783431570604	0.733875	0
Seward County	Kansas	0.5257567654659119	0.02025	0
Shawnee County	Kansas	1.2838194783204715	0.9215	0
Sheridan County	Kansas	0.6914900158326067	0.18575	0
Sherman County	Kansas	0.6091409362125257	0.105	0
Smith County	Kansas	0.7179181649906248	0.182875	0
Stafford County	Kansas	0.6823904870133115	0.161625	0
Stanton County	Kansas	0.6172659634634846	0.11475	0
Stevens County	Kansas	0.4434010753404585	0.027	0
Sumner County	Kansas	1.0807539836560578	0.543	0
Thomas County	Kansas	0.5192033546755701	0.063625	0
Trego County	Kansas	0.9691092295735912	0.378125	0
Wabaunsee County	Kansas	0.7838490392736922	0.23075	0
Wallace County	Kansas	0.9020598858637628	0.326	0
Washington County	Kansas	0.6281406900083425	0.110375	0
Wichita County	Kansas	1.4973420559835788	0.71125	0
Wilson County	Kansas	0.6522433913710383	0.117375	0
Woodson County	Kansas	1.0827059021738883	0.466375	0
Wyandotte County	Kansas	1.4811457336256186	0.993	0
Adair County	Kentucky	0.4204692725142309	0.009375	0
Allen County	Kentucky	0.4010743241254172	0.004	0
Anderson County	Kentucky	1.2835100267610398	0.704	0
Ballard County	Kentucky	1.2453948153445067	0.608375	0
Barren County	Kentucky	0.3374947101363095	0.0	0
Bath County	Kentucky	1.3666595107297872	0.75925	0
Bell County	Kentucky	1.549504314144172	0.958875	1
Boone County	Kentucky	1.3744813190185698	0.916125	0
Bourbon County	Kentucky	2.382022244813501	0.99975	1
Boyd County	Kentucky	0.6173815897870186	0.019875	0
Boyle County	Kentucky	0.7658815466718323	0.150375	0
Bracken County	Kentucky	0.7965553597814363	0.241625	0
Breathitt County	Kentucky	0.4555323496263018	0.01325	0
Breckinridge County	Kentucky	0.5467880128875163	0.033125	0
Bullitt County	Kentucky	2.0477891101247887	0.9995	1
Butler County	Kentucky	0.4504112091214153	0.013875	0
Caldwell County	Kentucky	0.4681271936661806	0.018	0
Calloway County	Kentucky	0.5361280494305838	0.01275	0
Campbell County	Kentucky	2.3156085657843435	1.0	1
Carlisle County	Kentucky	0.6748566681624435	0.163625	0
Carroll County	Kentucky	0.6259743282681279	0.092625	0
Carter County	Kentucky	1.210327985930855	0.720375	0
Casey County	Kentucky	0.4568419957463677	0.011625	0
Christian County	Kentucky	0.3575553527791588	0.0	0
Clark County	Kentucky	3.5993225897573544	1.0	1
Clay County	Kentucky	1.7120846015090734	0.99125	1
Clinton County	Kentucky	0.4469987151022377	0.0245	0
Crittenden County	Kentucky	0.3597055470482377	0.007875	0
Cumberland County	Kentucky	0.3754994646334847	0.012125	0
Daviess County	Kentucky	0.7356701445006736	0.0505	0
Edmonson County	Kentucky	0.6217909439016824	0.110875	0
Elliott County	Kentucky	0.9821068265494164	0.41275	0
Estill County	Kentucky	1.2126820463131367	0.682875	0
Fayette County	Kentucky	2.565921165774557	1.0	1
Fleming County	Kentucky	0.9444959922197332	0.377	0
Floyd County	Kentucky	0.6345159690243675	0.0335	0
Franklin County	Kentucky	1.421731335960804	0.939	0
Fulton County	Kentucky	0.8437157626380843	0.275	0
Gallatin County	Kentucky	0.7389795920441845	0.1925	0
Garrard County	Kentucky	1.3151495351996552	0.741875	0
Grant County	Kentucky	0.914856669927988	0.339125	0
Graves County	Kentucky	0.3675911433567086	0.0005	0
Grayson County	Kentucky	0.3773654727819254	0.00125	0
Green County	Kentucky	0.4525154760358447	0.028625	0
Greenup County	Kentucky	0.8531035807020898	0.2605	0
Hancock County	Kentucky	0.9278424216698444	0.35725	0
Hardin County	Kentucky	1.4745185466823358	0.984	0
Harlan County	Kentucky	0.5281259717904669	0.011875	0
Harrison County	Kentucky	1.2549519023650488	0.702125	0
Hart County	Kentucky	0.401696164753166	0.0035	0
Henderson County	Kentucky	0.7669527535922881	0.112	0
Henry County	Kentucky	0.9756653405006048	0.412625	0
Hickman County	Kentucky	0.6910851634627329	0.171375	0
Hopkins County	Kentucky	0.4304408565516456	0.00025	0
Jackson County	Kentucky	0.7575865692023676	0.171125	0
Jefferson County	Kentucky	3.404293485861006	1.0	1
Jessamine County	Kentucky	1.6446661034895398	0.974	1
Johnson County	Kentucky	0.4061287281323062	0.003	0
Kenton County	Kentucky	2.228887282748139	1.0	1
Knott County	Kentucky	0.6585765901220874	0.10025	0
Knox County	Kentucky	3.0858927196751966	1.0	1
Larue County	Kentucky	0.841322044983677	0.273375	0
Laurel County	Kentucky	1.119707154599965	0.66175	0
Lawrence County	Kentucky	0.6923645408457515	0.132	0
Lee County	Kentucky	0.848739096748811	0.28475	0
Leslie County	Kentucky	0.7556678138571968	0.21475	0
Letcher County	Kentucky	0.3411289781478635	0.0015	0
Lewis County	Kentucky	0.821218197042079	0.24375	0
Lincoln County	Kentucky	0.8812216169189552	0.292375	0
Livingston County	Kentucky	0.5967960983380225	0.091625	0
Logan County	Kentucky	0.602582729224981	0.053125	0
Lyon County	Kentucky	0.4453675100397398	0.03925	0
Madison County	Kentucky	1.2923890007426044	0.873	0
Magoffin County	Kentucky	0.5054991017296577	0.02925	0
Marion County	Kentucky	0.4029482611335325	0.00325	0
Marshall County	Kentucky	0.5490743608685739	0.036	0
Martin County	Kentucky	0.8270429302303038	0.259375	0
Mason County	Kentucky	0.6213834882640237	0.065875	0
McCracken County	Kentucky	0.4910693203789508	0.000875	0
McCreary County	Kentucky	0.497384166245599	0.02125	0
McLean County	Kentucky	0.7187765381243549	0.1785	0
Meade County	Kentucky	1.7371594427979091	0.938875	1
Menifee County	Kentucky	2.265976006522122	0.984375	1
Mercer County	Kentucky	1.4713824008702154	0.815	0
Metcalfe County	Kentucky	0.4282903582554761	0.019625	0
Monroe County	Kentucky	0.3309228801067466	0.001875	0
Montgomery County	Kentucky	1.8607469737029785	0.99025	1
Morgan County	Kentucky	0.8028659612876874	0.22775	0
Muhlenberg County	Kentucky	0.4561363543980335	0.007375	0
Nelson County	Kentucky	1.8535401576438992	0.989125	1
Nicholas County	Kentucky	1.9297091964091784	0.930375	1
Ohio County	Kentucky	0.3937798228117075	0.005375	0
Oldham County	Kentucky	2.078589926968842	0.997875	1
Owen County	Kentucky	0.7545882642624064	0.206875	0
Owsley County	Kentucky	1.064363545962376	0.459375	0
Pendleton County	Kentucky	0.6944773995619539	0.138125	0
Perry County	Kentucky	0.3423910259600738	0.00025	0
Pike County	Kentucky	0.2979222984973957	0.0	0
Powell County	Kentucky	3.644708882338848	1.0	1
Pulaski County	Kentucky	0.5841320002724676	0.006625	0
Robertson County	Kentucky	0.8876498703378501	0.31625	0
Rockcastle County	Kentucky	0.6862977805423733	0.1165	0
Rowan County	Kentucky	1.49680641105422	0.928875	0
Russell County	Kentucky	0.6394124263023356	0.083125	0
Scott County	Kentucky	1.9973867294079888	0.9985	1
Shelby County	Kentucky	2.0219304318387725	0.99925	1
Simpson County	Kentucky	0.6210033466088899	0.092125	0
Spencer County	Kentucky	2.3306562058921725	0.985375	1
Taylor County	Kentucky	0.6550122665406105	0.093375	0
Todd County	Kentucky	0.5704159536617786	0.060125	0
Trigg County	Kentucky	0.5440658898149425	0.040875	0
Trimble County	Kentucky	1.386296737769633	0.7125	0
Union County	Kentucky	0.6515369054280111	0.117	0
Warren County	Kentucky	0.6151655217206751	0.0055	0
Washington County	Kentucky	0.8077551617056733	0.253875	0
Wayne County	Kentucky	0.3825858487316281	0.003875	0
Webster County	Kentucky	0.3475956814127552	0.003875	0
Whitley County	Kentucky	0.7843959985713982	0.12675	0
Wolfe County	Kentucky	1.377746666610372	0.73075	0
Woodford County	Kentucky	2.480783816680833	0.999375	1
Acadia Parish	Louisiana	1.670781421284382	0.996375	1
Allen Parish	Louisiana	0.7086898182616935	0.09975	0
Ascension Parish	Louisiana	2.6309866414698853	1.0	1
Assumption Parish	Louisiana	1.303969377678191	0.796875	0
Avoyelles Parish	Louisiana	2.1189481092639046	1.0	1
Beauregard Parish	Louisiana	1.7889637531322349	0.99025	1
Bienville Parish	Louisiana	1.5905281757814562	0.94	1
Bossier Parish	Louisiana	2.5356321623760683	1.0	1
Caddo Parish	Louisiana	5.004231794683145	1.0	1
Calcasieu Parish	Louisiana	2.077818134524383	1.0	1
Caldwell Parish	Louisiana	1.8732731902466295	0.97975	1
Cameron Parish	Louisiana	1.102869775859063	0.492125	0
Catahoula Parish	Louisiana	1.791434916464677	0.954	1
Claiborne Parish	Louisiana	1.4163663124199373	0.836875	0
Concordia Parish	Louisiana	1.3379060650553645	0.86425	0
De Soto Parish	Louisiana	2.80764450399876	1.0	1
East Baton Rouge Parish	Louisiana	3.371221885085612	1.0	1
East Carroll Parish	Louisiana	2.432844321634242	0.997	1
East Feliciana Parish	Louisiana	2.412730985191315	0.9985	1
Evangeline Parish	Louisiana	0.7594650456488844	0.10325	0
Franklin Parish	Louisiana	1.2628793142257022	0.782375	0
Grant Parish	Louisiana	3.644888683126802	1.0	1
Iberia Parish	Louisiana	2.3347828464052065	1.0	1
Iberville Parish	Louisiana	3.6180827895150216	1.0	1
Jackson Parish	Louisiana	3.508068982946471	1.0	1
Jefferson Davis Parish	Louisiana	1.3698822270049866	0.8735	0
Jefferson Parish	Louisiana	1.6806425362720625	1.0	1
LaSalle Parish	Louisiana	3.044258215830003	1.0	1
Lafayette Parish	Louisiana	2.4254435985550784	1.0	1
Lafourche Parish	Louisiana	2.657578059568218	1.0	1
Lincoln Parish	Louisiana	3.886659217888696	1.0	1
Livingston Parish	Louisiana	1.706211680434404	0.996875	1
Madison Parish	Louisiana	2.937367197150176	1.0	1
Morehouse Parish	Louisiana	4.197455175202377	1.0	1
Natchitoches Parish	Louisiana	2.769601768247521	1.0	1
Orleans Parish	Louisiana	4.924006504596743	1.0	1
Ouachita Parish	Louisiana	3.7953673136728847	1.0	1
Plaquemines Parish	Louisiana	2.019201220838056	0.990375	1
Pointe Coupee Parish	Louisiana	2.2024120002637737	0.99925	1
Rapides Parish	Louisiana	4.4868220675057024	1.0	1
Red River Parish	Louisiana	3.075161237725877	1.0	1
Richland Parish	Louisiana	2.530609180814811	0.999875	1
Sabine Parish	Louisiana	0.8741390636740344	0.27125	0
St. Bernard Parish	Louisiana	1.984972092026235	0.999125	1
St. Charles Parish	Louisiana	1.961618647088239	0.99775	1
St. Helena Parish	Louisiana	2.0498422817538957	0.98575	1
St. James Parish	Louisiana	4.187704360587011	1.0	1
St. John the Baptist Parish	Louisiana	2.667832726699322	1.0	1
St. Landry Parish	Louisiana	1.679370083804546	0.99825	1
St. Martin Parish	Louisiana	2.7633384445551057	1.0	1
St. Mary Parish	Louisiana	1.1505898410139312	0.7185	0
St. Tammany Parish	Louisiana	1.2921343503673863	0.94	0
Tangipahoa Parish	Louisiana	2.009014348705199	1.0	1
Tensas Parish	Louisiana	1.563416386199837	0.834	1
Terrebonne Parish	Louisiana	2.5684232137153056	1.0	1
Union Parish	Louisiana	1.3583315660528985	0.8405	0
Vermilion Parish	Louisiana	1.6208898460318486	0.98925	1
Vernon Parish	Louisiana	1.2459430846821062	0.82125	0
Washington Parish	Louisiana	1.3478022362916136	0.893875	0
Webster Parish	Louisiana	2.0850009620023164	1.0	1
West Baton Rouge Parish	Louisiana	3.5643012403193763	1.0	1
West Carroll Parish	Louisiana	1.6702299720283849	0.915	1
West Feliciana Parish	Louisiana	1.1945376868864004	0.653375	0
Winn Parish	Louisiana	1.5443481543136004	0.873125	1
Androscoggin County	Maine	1.0140813453996549	0.482	0
Aroostook County	Maine	0.2505971095657869	0.0	0
Cumberland County	Maine	2.227826358965184	1.0	1
Franklin County	Maine	0.7837924671846911	0.18475	0
Hancock County	Maine	0.8254455685052844	0.21125	0
Kennebec County	Maine	1.5840467315719693	0.991625	1
Knox County	Maine	0.8506058499715136	0.2755	0
Lincoln County	Maine	0.6398824381218546	0.07975	0
Oxford County	Maine	0.6587304057675876	0.050125	0
Penobscot County	Maine	0.7129521184458208	0.0415	0
Piscataquis County	Maine	0.8345486554873871	0.2755	0
Sagadahoc County	Maine	0.9755290621354724	0.41475	0
Somerset County	Maine	1.1889332638406749	0.702625	0
Waldo County	Maine	1.015724771658306	0.4705	0
Washington County	Maine	0.551128225276668	0.034875	0
York County	Maine	1.8877617024405888	0.999375	1
Allegany County	Maryland	0.4359624776185486	0.000625	0
Anne Arundel County	Maryland	2.70560989536226	1.0	1
Baltimore County	Maryland	2.206468274874844	1.0	1
Baltimore city	Maryland	5.967087606361867	1.0	1
Calvert County	Maryland	1.8685075205362307	0.993	1
Caroline County	Maryland	0.6983538374296921	0.099375	0
Carroll County	Maryland	1.4588341326159286	0.947125	0
Cecil County	Maryland	1.1717895884892584	0.729125	0
Charles County	Maryland	3.686861438981442	1.0	1
Dorchester County	Maryland	0.9500298391807988	0.374125	0
Frederick County	Maryland	1.953629663455421	1.0	1
Garrett County	Maryland	0.3991039590746245	0.00675	0
Harford County	Maryland	2.4342313482529083	1.0	1
Howard County	Maryland	1.2850356582017664	0.919375	0
Kent County	Maryland	1.0094489221225067	0.45125	0
Montgomery County	Maryland	1.2077726497071313	0.868375	0
Prince George's County	Maryland	3.643345547021078	1.0	1
Queen Anne's County	Maryland	1.1229992695383413	0.574875	0
Somerset County	Maryland	1.044213493379915	0.5115	0
St. Mary's County	Maryland	1.5361192019975127	0.961625	1
Talbot County	Maryland	0.6480383499135975	0.072125	0
Washington County	Maryland	1.7888182387274727	0.99975	1
Wicomico County	Maryland	0.7640658099763286	0.08875	0
Worcester County	Maryland	0.9171467025606764	0.3325	0
Barnstable County	Massachusetts	2.9874656440176715	1.0	1
Berkshire County	Massachusetts	0.6503926228396459	0.0185	0
Bristol County	Massachusetts	1.5625395685119592	0.999125	1
Dukes County	Massachusetts	1.8011998417828423	0.911	1
Essex County	Massachusetts	1.2541040074302603	0.922875	0
Franklin County	Massachusetts	0.8760595176374535	0.255625	0
Hampden County	Massachusetts	2.3044128540944566	1.0	1
Hampshire County	Massachusetts	1.1278323931398766	0.698	0
Middlesex County	Massachusetts	2.206913936718638	1.0	1
Nantucket County	Massachusetts	4.46139120975144	1.0	1
Norfolk County	Massachusetts	1.5999584551193309	0.999	1
Plymouth County	Massachusetts	2.1335512561151413	1.0	1
Suffolk County	Massachusetts	2.218715062081688	1.0	1
Worcester County	Massachusetts	1.62765632701054	0.999625	1
Alcona County	Michigan	0.4024412620906721	0.033625	0
Alger County	Michigan	0.364025823653217	0.011125	0
Allegan County	Michigan	1.1200918897678032	0.65575	0
Alpena County	Michigan	0.4394249508480259	0.013125	0
Antrim County	Michigan	0.8794458046472833	0.307	0
Arenac County	Michigan	0.3660420923306166	0.0095	0
Baraga County	Michigan	0.2798265978264949	0.004375	0
Barry County	Michigan	0.921676238314228	0.3415	0
Bay County	Michigan	1.0180437405558844	0.484625	0
Benzie County	Michigan	0.4183019547997662	0.015125	0
Berrien County	Michigan	0.4483932017759697	0.00025	0
Branch County	Michigan	0.676344463860658	0.062125	0
Calhoun County	Michigan	0.7221734176832636	0.03325	0
Cass County	Michigan	0.532315548993034	0.019625	0
Charlevoix County	Michigan	0.5151771534371848	0.025875	0
Cheboygan County	Michigan	0.643974660297419	0.09075	0
Chippewa County	Michigan	0.5432882378523163	0.021125	0
Clare County	Michigan	0.3883680413452721	0.000875	0
Clinton County	Michigan	1.1822027882077848	0.692125	0
Crawford County	Michigan	0.8401560701039095	0.264875	0
Delta County	Michigan	0.3786154713065415	0.002125	0
Dickinson County	Michigan	0.4004879447167283	0.00625	0
Eaton County	Michigan	1.4767602450484187	0.95425	0
Emmet County	Michigan	0.3363662743844643	0.00225	0
Genesee County	Michigan	0.8732571570026776	0.175625	0
Gladwin County	Michigan	0.6834859399672334	0.101	0
Gogebic County	Michigan	0.5373655801847721	0.046125	0
Grand Traverse County	Michigan	0.8377370283112247	0.205375	0
Gratiot County	Michigan	0.5866222706692481	0.032125	0
Hillsdale County	Michigan	0.5649711152803213	0.018875	0
Houghton County	Michigan	0.2693173538357997	0.0	0
Huron County	Michigan	0.514408336212385	0.02875	0
Ingham County	Michigan	1.7016748416418574	0.9995	1
Ionia County	Michigan	1.1053289530154422	0.61075	0
Iosco County	Michigan	0.2590723527169029	0.000375	0
Iron County	Michigan	0.318794705119703	0.001125	0
Isabella County	Michigan	0.902210531483387	0.291375	0
Jackson County	Michigan	1.3014651166702396	0.91525	0
Kalamazoo County	Michigan	1.794181108074664	1.0	1
Kalkaska County	Michigan	0.6265886690734023	0.0885	0
Kent County	Michigan	1.1347367908356996	0.787875	0
Keweenaw County	Michigan	0.660448720174738	0.1655	0
Lake County	Michigan	0.5249294122232612	0.030375	0
Lapeer County	Michigan	1.078257450263557	0.555125	0
Leelanau County	Michigan	0.8498075272358505	0.2775	0
Lenawee County	Michigan	0.9586892088429082	0.391	0
Livingston County	Michigan	1.0553681217002968	0.552125	0
Luce County	Michigan	0.3467337948602465	0.010875	0
Mackinac County	Michigan	0.3764502199071288	0.00325	0
Macomb County	Michigan	2.1310435819593034	1.0	1
Manistee County	Michigan	0.4441171576158665	0.010875	0
Marquette County	Michigan	0.3296531751361582	0.0	0
Mason County	Michigan	0.353343304674015	0.00225	0
Mecosta County	Michigan	0.6531311221300994	0.042125	0
Menominee County	Michigan	0.390239339887538	0.009875	0
Midland County	Michigan	0.5563853217160356	0.00725	0
Missaukee County	Michigan	0.4682516694547518	0.020625	0
Monroe County	Michigan	1.5777160751738075	0.9815	1
Montcalm County	Michigan	0.7309582612484958	0.1015	0
Montmorency County	Michigan	0.8888268340241942	0.32025	0
Muskegon County	Michigan	0.7233315122775751	0.043	0
Newaygo County	Michigan	0.6407680845869977	0.04125	0
Oakland County	Michigan	2.2531405421969946	1.0	1
Oceana County	Michigan	0.5022461618755903	0.012625	0
Ogemaw County	Michigan	0.3872346058456953	0.0055	0
Ontonagon County	Michigan	0.4771785901245389	0.04925	0
Osceola County	Michigan	0.8265943860276879	0.227875	0
Oscoda County	Michigan	0.5603856058413919	0.0605	0
Otsego County	Michigan	1.27280965523367	0.737	0
Ottawa County	Michigan	0.801037225263532	0.111125	0
Presque Isle County	Michigan	0.4679237977673532	0.045375	0
Roscommon County	Michigan	0.594425596923051	0.052875	0
Saginaw County	Michigan	0.4422798727938278	0.0	0
Sanilac County	Michigan	0.365614780884187	0.00125	0
Schoolcraft County	Michigan	0.5083637541697158	0.039125	0
Shiawassee County	Michigan	1.0947505760510254	0.587625	0
St. Clair County	Michigan	1.181952636554091	0.772875	0
St. Joseph County	Michigan	0.5355562655142652	0.005	0
Tuscola County	Michigan	0.3063663087785168	0.000125	0
Van Buren County	Michigan	0.3675141570771249	0.0	0
Washtenaw County	Michigan	1.43574652853566	0.98925	0
Wayne County	Michigan	2.304889504076957	1.0	1
Wexford County	Michigan	0.2883564259971158	0.000125	0
Aitkin County	Minnesota	0.8980278667484817	0.316875	0
Anoka County	Minnesota	1.961513709416025	1.0	1
Becker County	Minnesota	1.5897604024394267	0.972375	1
Beltrami County	Minnesota	2.4253294939969035	1.0	1
Benton County	Minnesota	0.9388827134269264	0.36975	0
Big Stone County	Minnesota	0.7373253120316206	0.191125	0
Blue Earth County	Minnesota	0.7472685070759543	0.086375	0
Brown County	Minnesota	0.4362384007637264	0.011625	0
Carlton County	Minnesota	1.2607725167736248	0.789125	0
Carver County	Minnesota	0.5771027988014183	0.0205	0
Cass County	Minnesota	4.953619449992901	1.0	1
Chippewa County	Minnesota	0.2882570433573344	0.001375	0
Chisago County	Minnesota	1.3853430763743193	0.842625	0
Clay County	Minnesota	0.6745235219309004	0.061375	0
Clearwater County	Minnesota	1.721185681977772	0.936375	1
Cook County	Minnesota	0.6071633298848899	0.128	0
Cottonwood County	Minnesota	0.4115529354712482	0.0095	0
Crow Wing County	Minnesota	0.6947788233622663	0.07675	0
Dakota County	Minnesota	1.896262390010742	1.0	1
Dodge County	Minnesota	0.7088108465739573	0.157	0
Douglas County	Minnesota	0.4171284314535404	0.0035	0
Faribault County	Minnesota	0.739347001266614	0.186125	0
Fillmore County	Minnesota	0.4648282184503122	0.021375	0
Freeborn County	Minnesota	0.4509461318915514	0.0055	0
Goodhue County	Minnesota	0.9309769997400704	0.346	0
Grant County	Minnesota	0.8670752528740377	0.301375	0
Hennepin County	Minnesota	3.5380816518014755	1.0	1
Houston County	Minnesota	0.3968659346408284	0.012375	0
Hubbard County	Minnesota	1.39559787320061	0.803375	0
Isanti County	Minnesota	1.1107233782091992	0.59625	0
Itasca County	Minnesota	0.9918786749565344	0.442	0
Jackson County	Minnesota	0.6846151873383467	0.1495	0
Kanabec County	Minnesota	0.6932984355517346	0.1365	0
Kandiyohi County	Minnesota	0.5264197040221305	0.008625	0
Kittson County	Minnesota	1.1960048747093164	0.50425	0
Koochiching County	Minnesota	0.5758620824286974	0.0875	0
Lac qui Parle County	Minnesota	0.6092721664064228	0.1095	0
Lake County	Minnesota	1.529903213459028	0.832125	1
Lake of the Woods County	Minnesota	0.8504055566169177	0.292	0
Le Sueur County	Minnesota	1.2671707602469486	0.69775	0
Lincoln County	Minnesota	0.8194489813872293	0.26325	0
Lyon County	Minnesota	0.3639338392608708	0.0015	0
Mahnomen County	Minnesota	2.733328972343396	0.999375	1
Marshall County	Minnesota	1.2539542079256	0.63425	0
Martin County	Minnesota	0.8655143809657114	0.285875	0
McLeod County	Minnesota	1.1337560117816106	0.60325	0
Meeker County	Minnesota	1.0373453151468142	0.481875	0
Mille Lacs County	Minnesota	2.033828503810514	0.99925	1
Morrison County	Minnesota	0.6906526498200743	0.1165	0
Mower County	Minnesota	0.6147218003624962	0.034375	0
Murray County	Minnesota	0.4823434795439153	0.04975	0
Nicollet County	Minnesota	0.5736143748721971	0.039625	0
Nobles County	Minnesota	0.4197405177510516	0.00275	0
Norman County	Minnesota	0.8159292308945472	0.261375	0
Olmsted County	Minnesota	0.3291862486683302	0.0	0
Otter Tail County	Minnesota	0.6783240777362961	0.063125	0
Pennington County	Minnesota	1.316787648995884	0.700125	0
Pine County	Minnesota	0.7477790067862353	0.14075	0
Pipestone County	Minnesota	0.767374506219429	0.2055	0
Polk County	Minnesota	0.7119995446335031	0.110125	0
Pope County	Minnesota	0.9049109055732166	0.335375	0
Ramsey County	Minnesota	1.4174251454589328	0.990875	0
Red Lake County	Minnesota	0.8518851677362989	0.291875	0
Redwood County	Minnesota	0.4507926642183026	0.023	0
Renville County	Minnesota	0.997498616523988	0.435375	0
Rice County	Minnesota	0.5683997569480289	0.013125	0
Rock County	Minnesota	0.7728859376960442	0.213	0
Roseau County	Minnesota	0.6804349047861153	0.150375	0
Scott County	Minnesota	1.522073300276883	0.979	1
Sherburne County	Minnesota	1.276859666443498	0.81925	0
Sibley County	Minnesota	1.370845281338765	0.73625	0
St. Louis County	Minnesota	0.903837830778071	0.255	0
Stearns County	Minnesota	0.6842446403921719	0.017875	0
Steele County	Minnesota	0.7437263307964579	0.144375	0
Stevens County	Minnesota	0.4934183779541385	0.046	0
Swift County	Minnesota	0.3967157506738947	0.009625	0
Todd County	Minnesota	0.6904431045007768	0.0885	0
Traverse County	Minnesota	0.7307653697901874	0.20275	0
Wabasha County	Minnesota	0.4402149275019945	0.017	0
Wadena County	Minnesota	0.5619359099917115	0.042875	0
Waseca County	Minnesota	1.2610129176187654	0.68725	0
Washington County	Minnesota	1.2876095660666402	0.900375	0
Watonwan County	Minnesota	0.5446320182779512	0.05325	0
Wilkin County	Minnesota	0.8166095485224281	0.258375	0
Winona County	Minnesota	0.3928583325377034	0.002125	0
Wright County	Minnesota	1.1783827880588151	0.722375	0
Yellow Medicine County	Minnesota	0.4526603500824107	0.02625	0
Adams County	Mississippi	0.9097874787532964	0.3065	0
Alcorn County	Mississippi	1.208178506935926	0.80175	0
Amite County	Mississippi	1.2928213494458805	0.754625	0
Attala County	Mississippi	1.222265169326023	0.772	0
Benton County	Mississippi	2.313712157550821	0.986	1
Bolivar County	Mississippi	0.7910095697837966	0.139125	0
Calhoun County	Mississippi	1.7216467268787652	0.97525	1
Carroll County	Mississippi	0.6241847667645108	0.083625	0
Chickasaw County	Mississippi	2.0574378651241454	0.99975	1
Choctaw County	Mississippi	1.1318140647499302	0.575875	0
Claiborne County	Mississippi	1.0548890455740445	0.4915	0
Clarke County	Mississippi	1.727156542212829	0.9635	1
Clay County	Mississippi	2.100586474523161	0.999	1
Coahoma County	Mississippi	4.196084208790924	1.0	1
Copiah County	Mississippi	2.1379699848949425	0.999625	1
Covington County	Mississippi	5.376753243709245	1.0	1
DeSoto County	Mississippi	3.818566505825665	1.0	1
Forrest County	Mississippi	4.531566152519895	1.0	1
Franklin County	Mississippi	2.2939053212719838	0.98975	1
George County	Mississippi	1.0117686061032227	0.46625	0
Greene County	Mississippi	2.5428386886534216	0.99825	1
Grenada County	Mississippi	3.31508750167783	1.0	1
Hancock County	Mississippi	1.5357308149020474	0.95325	1
Harrison County	Mississippi	2.8800424597944008	1.0	1
Hinds County	Mississippi	3.7529183497806073	1.0	1
Holmes County	Mississippi	1.512595837166555	0.955625	1
Humphreys County	Mississippi	0.8297017326765711	0.246625	0
Issaquena County	Mississippi	1.5702284071708053	0.781625	0
Itawamba County	Mississippi	0.6333568070620793	0.089625	0
Jackson County	Mississippi	2.129608852824388	1.0	1
Jasper County	Mississippi	5.314064550764985	1.0	1
Jefferson County	Mississippi	1.558864958261142	0.87725	1
Jefferson Davis County	Mississippi	4.269815112575484	1.0	1
Jones County	Mississippi	3.002982966094959	1.0	1
Kemper County	Mississippi	1.7965618130911658	0.9625	1
Lafayette County	Mississippi	2.267342613660447	1.0	1
Lamar County	Mississippi	3.1325738521790467	1.0	1
Lauderdale County	Mississippi	2.084491524908814	1.0	1
Lawrence County	Mississippi	2.3923748959415376	0.999375	1
Leake County	Mississippi	2.1308481936437595	1.0	1
Lee County	Mississippi	1.5609337703514912	0.995625	1
Leflore County	Mississippi	0.9378438615870855	0.350625	0
Lincoln County	Mississippi	2.3086120337695264	1.0	1
Lowndes County	Mississippi	2.2326079426079346	1.0	1
Madison County	Mississippi	1.7018168702484746	0.99875	1
Marion County	Mississippi	3.462063794056048	1.0	1
Marshall County	Mississippi	1.6001237413588194	0.9795	1
Monroe County	Mississippi	2.8161542510095914	1.0	1
Montgomery County	Mississippi	1.352030784882144	0.822625	0
Neshoba County	Mississippi	1.6515140489722222	0.993	1
Newton County	Mississippi	3.2991095977920466	1.0	1
Noxubee County	Mississippi	2.048303278144473	0.993375	1
Oktibbeha County	Mississippi	3.10871000153276	1.0	1
Panola County	Mississippi	3.379050092351148	1.0	1
Pearl River County	Mississippi	1.441164926530724	0.94275	0
Perry County	Mississippi	3.936318160162336	1.0	1
Pike County	Mississippi	1.4825544189850517	0.97675	0
Pontotoc County	Mississippi	2.773454827894459	1.0	1
Prentiss County	Mississippi	1.5078946973462666	0.948375	1
Quitman County	Mississippi	4.5021237946759385	1.0	1
Rankin County	Mississippi	2.032366496838776	1.0	1
Scott County	Mississippi	3.001175690742816	1.0	1
Sharkey County	Mississippi	2.2409003409458177	0.971375	1
Simpson County	Mississippi	1.627512604011455	0.975625	1
Smith County	Mississippi	3.7254737148827206	1.0	1
Stone County	Mississippi	1.1407300399887703	0.63825	0
Sunflower County	Mississippi	0.9110901340163282	0.321125	0
Tallahatchie County	Mississippi	2.5486478737432656	1.0	1
Tate County	Mississippi	1.6506943546007278	0.982375	1
Tippah County	Mississippi	1.2800944207215492	0.789875	0
Tishomingo County	Mississippi	1.158957290618363	0.655875	0
Tunica County	Mississippi	3.896515958029354	1.0	1
Union County	Mississippi	2.2121755008340025	0.99975	1
Walthall County	Mississippi	1.5313590858543666	0.9245	1
Warren County	Mississippi	2.744403740211087	1.0	1
Washington County	Mississippi	3.132416739489853	1.0	1
Wayne County	Mississippi	1.8470961076563703	0.995	1
Webster County	Mississippi	1.2729725097719289	0.70375	0
Wilkinson County	Mississippi	1.003641603961546	0.444375	0
Winston County	Mississippi	2.0279509751577582	0.99775	1
Yalobusha County	Mississippi	3.741042789911067	1.0	1
Yazoo County	Mississippi	2.2344934149748106	0.999875	1
Adair County	Missouri	0.8375909922460449	0.247875	0
Andrew County	Missouri	3.1270546031939124	0.999625	1
Atchison County	Missouri	0.743298595831574	0.20125	0
Audrain County	Missouri	0.9509576820804808	0.38025	0
Barry County	Missouri	1.2937588744088104	0.822625	0
Barton County	Missouri	0.4643816054822663	0.026	0
Bates County	Missouri	0.9931178869890572	0.436625	0
Benton County	Missouri	1.4855455326847735	0.881375	0
Bollinger County	Missouri	2.020367201873864	0.964625	1
Boone County	Missouri	1.1815088889414798	0.806	0
Buchanan County	Missouri	1.8409349334646528	0.99975	1
Butler County	Missouri	2.1171235228466148	1.0	1
Caldwell County	Missouri	1.871811125752348	0.90975	1
Callaway County	Missouri	2.287408341750613	0.999375	1
Camden County	Missouri	0.8481409099111723	0.238125	0
Cape Girardeau County	Missouri	2.3541931933987152	1.0	1
Carroll County	Missouri	2.535101390496884	0.987625	1
Carter County	Missouri	3.3356477536735523	0.999375	1
Cass County	Missouri	2.355496913221879	1.0	1
Cedar County	Missouri	0.6084203588123637	0.074375	0
Chariton County	Missouri	1.0257368502255813	0.43825	0
Christian County	Missouri	1.7084344237697648	0.990875	1
Clark County	Missouri	0.5263169795201276	0.06475	0
Clay County	Missouri	3.966084854942943	1.0	1
Clinton County	Missouri	2.351956951082637	0.99425	1
Cole County	Missouri	4.376072711219291	1.0	1
Cooper County	Missouri	1.3042748732452902	0.710625	0
Crawford County	Missouri	0.6748600215278718	0.094625	0
Dade County	Missouri	0.8437267682943992	0.276875	0
Dallas County	Missouri	1.2357769969308685	0.691	0
Daviess County	Missouri	2.398452579108323	0.981	1
DeKalb County	Missouri	2.6606938777370344	0.996375	1
Dent County	Missouri	0.8740770592735339	0.299375	0
Douglas County	Missouri	1.1153801827808028	0.566625	0
Dunklin County	Missouri	2.232606753528353	1.0	1
Franklin County	Missouri	1.874354119298072	0.998375	1
Gasconade County	Missouri	1.1169052371677246	0.55875	0
Gentry County	Missouri	2.1559555441546143	0.955625	1
Greene County	Missouri	1.78337728428841	1.0	1
Grundy County	Missouri	0.8309133635460647	0.264125	0
Harrison County	Missouri	0.87047102784607	0.303	0
Henry County	Missouri	1.0248534967807972	0.48625	0
Hickory County	Missouri	0.919996395502628	0.351125	0
Holt County	Missouri	1.1657383433954993	0.534625	0
Howard County	Missouri	0.9093142093192904	0.3415	0
Howell County	Missouri	0.5497966611905333	0.0065	0
Iron County	Missouri	3.235749870237989	0.999875	1
Jackson County	Missouri	4.699692763294475	1.0	1
Jasper County	Missouri	1.6222697300233486	0.99875	1
Jefferson County	Missouri	1.7157685394256588	0.998	1
Johnson County	Missouri	2.246780321745057	1.0	1
Knox County	Missouri	0.6131505516733042	0.118125	0
Laclede County	Missouri	0.843082751007053	0.20925	0
Lafayette County	Missouri	3.769867533765597	1.0	1
Lawrence County	Missouri	1.0150145959567194	0.481375	0
Lewis County	Missouri	0.5825137450114855	0.0785	0
Lincoln County	Missouri	1.1265796205419687	0.609625	0
Linn County	Missouri	0.7504798736319052	0.19925	0
Livingston County	Missouri	1.0782667664944448	0.50875	0
Macon County	Missouri	0.5759338225454328	0.065625	0
Madison County	Missouri	1.469219169100329	0.83225	0
Maries County	Missouri	0.7379596804567986	0.18925	0
Marion County	Missouri	0.3266594937320177	0.001125	0
McDonald County	Missouri	1.5269590241104751	0.9345	1
Mercer County	Missouri	0.7533224323455663	0.214875	0
Miller County	Missouri	1.614752498759907	0.9445	1
Mississippi County	Missouri	1.703557190097664	0.972375	1
Moniteau County	Missouri	2.5376124361416434	0.9965	1
Monroe County	Missouri	0.7429918311414019	0.194	0
Montgomery County	Missouri	0.6900841935829376	0.136625	0
Morgan County	Missouri	0.5705445875715868	0.032375	0
New Madrid County	Missouri	3.338114503738615	1.0	1
Newton County	Missouri	1.8258811088846512	0.9975	1
Nodaway County	Missouri	1.027971827445335	0.46725	0
Oregon County	Missouri	0.6252967831581829	0.09375	0
Osage County	Missouri	0.9100649311795967	0.346875	0
Ozark County	Missouri	0.9869114901147424	0.41875	0
Pemiscot County	Missouri	0.8849454570279174	0.287875	0
Perry County	Missouri	1.0780510692511789	0.5385	0
Pettis County	Missouri	1.4785781743969366	0.955875	0
Phelps County	Missouri	0.7677427398424095	0.11375	0
Pike County	Missouri	0.6361038263346908	0.073375	0
Platte County	Missouri	2.9528775418212376	1.0	1
Polk County	Missouri	1.0652425392686309	0.554	0
Pulaski County	Missouri	0.5567606757485071	0.009375	0
Putnam County	Missouri	0.6587964815642131	0.150125	0
Ralls County	Missouri	0.634556475807737	0.122875	0
Randolph County	Missouri	1.0641945546997766	0.530125	0
Ray County	Missouri	2.604419056423455	0.996625	1
Reynolds County	Missouri	1.826467619527595	0.904125	1
Ripley County	Missouri	4.330932361336394	1.0	1
Saline County	Missouri	1.8922118942393584	0.989625	1
Schuyler County	Missouri	0.6448029327017526	0.148125	0
Scotland County	Missouri	0.5806020158324778	0.098	0
Scott County	Missouri	2.237596899749162	1.0	1
Shannon County	Missouri	0.8634814981495509	0.304	0
Shelby County	Missouri	0.6364427562840245	0.1345	0
St. Charles County	Missouri	1.6001848835473322	0.996	1
St. Clair County	Missouri	0.5825654142590106	0.065625	0
St. Francois County	Missouri	1.652352448231616	0.99675	1
St. Louis County	Missouri	2.1875469084725747	1.0	1
St. Louis city	Missouri	4.061260205610041	1.0	1
Ste. Genevieve County	Missouri	0.7170353478645509	0.1585	0
Stoddard County	Missouri	1.7851573738155104	0.98175	1
Stone County	Missouri	1.5893116497977686	0.952	1
Sullivan County	Missouri	0.8916943450442545	0.32425	0
Taney County	Missouri	1.092579227374446	0.63675	0
Texas County	Missouri	0.8034235333881937	0.18475	0
Vernon County	Missouri	1.0899938649652283	0.551125	0
Warren County	Missouri	1.8347720863655697	0.96975	1
Washington County	Missouri	0.732776333169326	0.13225	0
Wayne County	Missouri	1.2118925550243782	0.669875	0
Webster County	Missouri	0.903239524202362	0.3095	0
Worth County	Missouri	1.0684246899006289	0.435	0
Wright County	Missouri	0.7340816518771714	0.151625	0
Beaverhead County	Montana	0.557911009242084	0.05825	0
Big Horn County	Montana	5.153916588419446	1.0	1
Blaine County	Montana	0.6372692530678943	0.112625	0
Broadwater County	Montana	0.831041272943536	0.2835	0
Carbon County	Montana	1.2583920164002642	0.653375	0
Carter County	Montana	1.229848952968532	0.552375	0
Cascade County	Montana	1.9818238134871164	1.0	1
Chouteau County	Montana	1.0297553049578871	0.444375	0
Custer County	Montana	0.7141157364421	0.166375	0
Daniels County	Montana	1.6629050754227783	0.663	0
Dawson County	Montana	0.7204342192143394	0.197875	0
Deer Lodge County	Montana	0.5475001593334503	0.04175	0
Fallon County	Montana	0.8615046228483585	0.29375	0
Fergus County	Montana	0.8422343984320257	0.268625	0
Flathead County	Montana	0.7298048253673395	0.069125	0
Gallatin County	Montana	1.2549970359749711	0.82525	0
Garfield County	Montana	1.099069558761968	0.464375	0
Glacier County	Montana	1.4401951377099318	0.895	0
Golden Valley County	Montana	1.6885444873196875	0.755875	0
Granite County	Montana	0.7053054441657417	0.19125	0
Hill County	Montana	1.3244474836462024	0.7375	0
Jefferson County	Montana	0.7893571003647571	0.220625	0
Judith Basin County	Montana	1.1297932121576346	0.470375	0
Lake County	Montana	0.456398044165939	0.005	0
Lewis and Clark County	Montana	1.2131237916875692	0.762125	0
Liberty County	Montana	0.798335165928256	0.2585	0
Lincoln County	Montana	0.2680494459376099	0.0005	0
Madison County	Montana	1.414470107510902	0.716625	0
McCone County	Montana	1.3255644925317058	0.591125	0
Meagher County	Montana	1.2515884769528938	0.602625	0
Mineral County	Montana	0.5979341773041037	0.122875	0
Missoula County	Montana	0.8876579824468284	0.242875	0
Musselshell County	Montana	1.2417981271198082	0.58125	0
Park County	Montana	0.8312625013692146	0.2565	0
Petroleum County	Montana	1.1981854652590187	0.496125	0
Phillips County	Montana	0.8199568412752134	0.275125	0
Pondera County	Montana	0.937686924260766	0.372375	0
Powder River County	Montana	1.076745586214414	0.463125	0
Powell County	Montana	1.697028366957772	0.871625	1
Prairie County	Montana	0.9076425600220148	0.32725	0
Ravalli County	Montana	0.4163628773887645	0.00625	0
Richland County	Montana	1.390686170255235	0.724125	0
Roosevelt County	Montana	6.760473289095374	1.0	1
Rosebud County	Montana	1.980605207229719	0.994	1
Sanders County	Montana	0.5635308093495808	0.052875	0
Sheridan County	Montana	1.2676740332357512	0.555	0
Silver Bow County	Montana	1.036264383717682	0.5055	0
Stillwater County	Montana	2.0715230144097774	0.931625	1
Sweet Grass County	Montana	1.6153585922401192	0.755375	0
Teton County	Montana	1.8676488756186556	0.901	1
Toole County	Montana	1.245413340051925	0.5665	0
Treasure County	Montana	2.279053680141671	0.805	1
Valley County	Montana	1.3792673497600156	0.70075	0
Wheatland County	Montana	1.1471997047691262	0.481375	0
Wibaux County	Montana	1.066742648900589	0.4355	0
Yellowstone County	Montana	1.7432321324859268	0.999625	1
Adams County	Nebraska	1.2699668214445023	0.788125	0
Antelope County	Nebraska	0.6537583687863682	0.13675	0
Arthur County	Nebraska	1.012886604884848	0.38725	0
Banner County	Nebraska	0.604812095433193	0.12225	0
Blaine County	Nebraska	1.28539971928815	0.563625	0
Boone County	Nebraska	1.4628631253130155	0.7485	0
Box Butte County	Nebraska	0.801354515613331	0.239625	0
Boyd County	Nebraska	1.3039973094853967	0.583875	0
Brown County	Nebraska	1.1014118946211542	0.463625	0
Buffalo County	Nebraska	1.264294315311442	0.8325	0
Burt County	Nebraska	1.1018775804261285	0.49425	0
Butler County	Nebraska	0.9194590832720622	0.344	0
Cass County	Nebraska	1.5243350110778635	0.854125	1
Cedar County	Nebraska	0.8034834495042781	0.249125	0
Chase County	Nebraska	0.531914192407172	0.084	0
Cherry County	Nebraska	2.43594704992033	0.991	1
Cheyenne County	Nebraska	0.4735599709146141	0.03175	0
Clay County	Nebraska	1.6528458536784043	0.81775	1
Colfax County	Nebraska	1.1275568448886872	0.52925	0
Cuming County	Nebraska	0.7645745567916014	0.219625	0
Custer County	Nebraska	1.1976597310070594	0.625375	0
Dakota County	Nebraska	1.5881269333113297	0.94925	1
Dawes County	Nebraska	1.075890567935702	0.494	0
Dawson County	Nebraska	0.7740595069955372	0.158	0
Deuel County	Nebraska	0.6889829583540572	0.182125	0
Dixon County	Nebraska	1.2204457672298366	0.591	0
Dodge County	Nebraska	1.147417508022294	0.66825	0
Douglas County	Nebraska	1.272203331368056	0.944875	0
Dundy County	Nebraska	0.56638245403222	0.100125	0
Fillmore County	Nebraska	1.42714958342309	0.70175	0
Franklin County	Nebraska	0.8830165998213811	0.32125	0
Frontier County	Nebraska	0.8275572187409188	0.269625	0
Furnas County	Nebraska	0.5404471829997046	0.06775	0
Gage County	Nebraska	0.5376933114231792	0.036125	0
Garden County	Nebraska	0.8082504166787157	0.25525	0
Garfield County	Nebraska	0.914099981343634	0.338625	0
Gosper County	Nebraska	0.756937341101127	0.22375	0
Grant County	Nebraska	1.254975378969056	0.518	0
Greeley County	Nebraska	1.351356085754578	0.613875	0
Hall County	Nebraska	1.2484306889661592	0.835375	0
Hamilton County	Nebraska	1.0762412548302895	0.495375	0
Harlan County	Nebraska	0.5986991458171377	0.1085	0
Hayes County	Nebraska	0.7104218212909331	0.190875	0
Hitchcock County	Nebraska	0.6329175636017645	0.14675	0
Holt County	Nebraska	0.6484256831490203	0.116625	0
Hooker County	Nebraska	1.028596487272413	0.405375	0
Howard County	Nebraska	1.090882452698801	0.49825	0
Jefferson County	Nebraska	0.7879493496158454	0.230625	0
Johnson County	Nebraska	0.7959667532180477	0.250375	0
Kearney County	Nebraska	0.7167542249369543	0.186	0
Keith County	Nebraska	0.7774852760742874	0.2275	0
Keya Paha County	Nebraska	1.6784378633445975	0.788625	0
Kimball County	Nebraska	0.6049156657208092	0.121625	0
Knox County	Nebraska	0.7055116107651414	0.156625	0
Lancaster County	Nebraska	1.031640072062798	0.53975	0
Lincoln County	Nebraska	0.8143828648259858	0.1955	0
Logan County	Nebraska	1.137770190873837	0.4575	0
Loup County	Nebraska	1.0350574000277022	0.41	0
Madison County	Nebraska	0.5062624714407671	0.015125	0
McPherson County	Nebraska	1.023760428448444	0.397	0
Merrick County	Nebraska	0.9291706263060614	0.363625	0
Morrill County	Nebraska	0.7154970687707194	0.184125	0
Nance County	Nebraska	1.0340206754414107	0.408125	0
Nemaha County	Nebraska	0.5474003388340353	0.064	0
Nuckolls County	Nebraska	1.0832044617301613	0.47075	0
Otoe County	Nebraska	1.0395668031067002	0.482375	0
Pawnee County	Nebraska	0.5635589971458127	0.088125	0
Perkins County	Nebraska	0.6059298021096248	0.11425	0
Phelps County	Nebraska	0.6635752670760853	0.118875	0
Pierce County	Nebraska	0.7688544057956341	0.222	0
Platte County	Nebraska	1.0252618449704531	0.496	0
Polk County	Nebraska	0.8646324762387867	0.303875	0
Red Willow County	Nebraska	0.5544977762495936	0.0625	0
Richardson County	Nebraska	0.8573619684802027	0.293625	0
Rock County	Nebraska	1.028273172779218	0.4085	0
Saline County	Nebraska	1.4316140523641043	0.822125	0
Sarpy County	Nebraska	1.7722346003885596	0.99825	1
Saunders County	Nebraska	0.8496138108895004	0.28225	0
Scotts Bluff County	Nebraska	0.3411545017118959	0.00025	0
Seward County	Nebraska	0.7440396813963392	0.18775	0
Sheridan County	Nebraska	1.4223352669320617	0.73325	0
Sherman County	Nebraska	1.3154716197824985	0.603125	0
Sioux County	Nebraska	0.7017316914869137	0.18275	0
Stanton County	Nebraska	0.7442249973468228	0.211875	0
Thayer County	Nebraska	0.8838885628926839	0.319625	0
Thomas County	Nebraska	1.2873390482961693	0.539125	0
Thurston County	Nebraska	1.6162920087540635	0.942125	1
Valley County	Nebraska	1.0141658129935265	0.421625	0
Washington County	Nebraska	0.9885894422915646	0.418625	0
Wayne County	Nebraska	0.6610818746777541	0.131625	0
Webster County	Nebraska	0.9485457405615426	0.36275	0
Wheeler County	Nebraska	0.9957793313304766	0.382875	0
York County	Nebraska	2.682509996125972	0.999625	1
Carson City	Nevada	1.5684472528560285	0.98775	1
Churchill County	Nevada	1.1767598303040934	0.667625	0
Clark County	Nevada	3.2756237834225352	1.0	1
Douglas County	Nevada	1.0692210265249718	0.555625	0
Elko County	Nevada	0.6799953784284407	0.050875	0
Esmeralda County	Nevada	0.922783644506028	0.347125	0
Eureka County	Nevada	1.2241884633574558	0.54075	0
Humboldt County	Nevada	0.7073187522092591	0.118375	0
Lander County	Nevada	0.9886106830271816	0.415875	0
Lincoln County	Nevada	0.9302351916223488	0.3585	0
Lyon County	Nevada	1.3679369082447772	0.904625	0
Mineral County	Nevada	1.535126889176377	0.81575	1
Nye County	Nevada	0.9494189796672142	0.37325	0
Pershing County	Nevada	1.3286931067010606	0.68425	0
Storey County	Nevada	2.614598689124352	0.939625	1
Washoe County	Nevada	2.301820281957512	1.0	1
White Pine County	Nevada	1.140505750024644	0.564125	0
Belknap County	New Hampshire	1.2726962741979866	0.75075	0
Carroll County	New Hampshire	0.7929819838840892	0.18975	0
Cheshire County	New Hampshire	1.2272589614170446	0.75275	0
Coos County	New Hampshire	0.4683768487591352	0.008625	0
Grafton County	New Hampshire	0.6390344891471432	0.017375	0
Hillsborough County	New Hampshire	2.0769940305111234	1.0	1
Merrimack County	New Hampshire	1.234497351045536	0.833125	0
Rockingham County	New Hampshire	2.479472984909072	1.0	1
Strafford County	New Hampshire	2.6055030524865224	1.0	1
Sullivan County	New Hampshire	1.4877130332784574	0.9005	0
Atlantic County	New Jersey	1.0397825142259856	0.559	0
Bergen County	New Jersey	1.082202327997945	0.66475	0
Burlington County	New Jersey	2.2314894309972804	1.0	1
Camden County	New Jersey	1.8965198508326304	1.0	1
Cape May County	New Jersey	1.1571797170581075	0.702375	0
Cumberland County	New Jersey	1.0756055018728563	0.6285	0
Essex County	New Jersey	1.9073547996321063	1.0	1
Gloucester County	New Jersey	1.7575647496577516	0.9995	1
Hudson County	New Jersey	3.8719730587214753	1.0	1
Hunterdon County	New Jersey	0.97778504360991	0.419125	0
Mercer County	New Jersey	1.2165348571156047	0.88	0
Middlesex County	New Jersey	0.8199128888713715	0.0865	0
Monmouth County	New Jersey	1.8756765218494884	1.0	1
Morris County	New Jersey	1.3818857562806028	0.971125	0
Ocean County	New Jersey	1.020112461189498	0.513625	0
Passaic County	New Jersey	1.499746239657619	0.9975	0
Salem County	New Jersey	1.0904497448229973	0.613375	0
Somerset County	New Jersey	1.2025748981311444	0.83575	0
Sussex County	New Jersey	1.2948940018758466	0.858625	0
Union County	New Jersey	1.394008989474801	0.987125	0
Warren County	New Jersey	1.1173391224534857	0.65875	0
Bernalillo County	New Mexico	2.3283373114973456	1.0	1
Catron County	New Mexico	1.1784620240740245	0.545875	0
Chaves County	New Mexico	1.4202169642248494	0.9805	0
Cibola County	New Mexico	1.615826130979876	0.988375	1
Colfax County	New Mexico	0.4598087162249609	0.0145	0
Curry County	New Mexico	1.7688240312906374	0.999625	1
De Baca County	New Mexico	2.1692078040285945	0.885125	1
Doña Ana County	New Mexico	1.2956126504469918	0.945	0
Eddy County	New Mexico	1.9464424276993653	0.9995	1
Grant County	New Mexico	0.6451579758664708	0.054125	0
Guadalupe County	New Mexico	1.8995950087911588	0.929	1
Harding County	New Mexico	0.8271424531232544	0.27325	0
Hidalgo County	New Mexico	0.9699073854762033	0.3895	0
Lea County	New Mexico	2.24139741691093	1.0	1
Lincoln County	New Mexico	0.8810604264806235	0.2835	0
Los Alamos County	New Mexico	0.7987066248722149	0.22725	0
Luna County	New Mexico	1.158987774254351	0.687625	0
McKinley County	New Mexico	3.263509853559444	1.0	1
Mora County	New Mexico	0.741748178035271	0.205625	0
Otero County	New Mexico	0.5585354718635461	0.003	0
Quay County	New Mexico	1.2933937010903975	0.726375	0
Rio Arriba County	New Mexico	2.014200371505801	0.99975	1
Roosevelt County	New Mexico	1.448340218121048	0.925375	0
San Juan County	New Mexico	1.5194832421809084	0.997625	1
San Miguel County	New Mexico	0.8169802887795378	0.182625	0
Sandoval County	New Mexico	2.281055992336566	1.0	1
Santa Fe County	New Mexico	1.129028466148423	0.732875	0
Sierra County	New Mexico	1.6214969515784297	0.940625	1
Socorro County	New Mexico	0.7800400821368066	0.177375	0
Taos County	New Mexico	0.632509167327769	0.03125	0
Torrance County	New Mexico	1.978323697134435	0.9935	1
Union County	New Mexico	0.5402039791914601	0.04925	0
Valencia County	New Mexico	2.223067851591414	1.0	1
Albany County	New York	2.3743678113123194	1.0	1
Allegany County	New York	0.4351683113308631	0.0015	0
Bronx County	New York	3.469446622667116	1.0	1
Broome County	New York	0.5157766118558502	0.000125	0
Cattaraugus County	New York	0.3226707298590933	0.0	0
Cayuga County	New York	0.5239428760362818	0.00475	0
Chautauqua County	New York	0.357048800198826	0.0	0
Chemung County	New York	0.9220494188009803	0.314375	0
Chenango County	New York	0.594450977826009	0.0295	0
Clinton County	New York	1.0394819518304814	0.5275	0
Columbia County	New York	1.8790065078139315	0.997875	1
Cortland County	New York	1.7202000975806988	0.987125	1
Delaware County	New York	0.5364785049217985	0.01025	0
Dutchess County	New York	2.3761166236419795	1.0	1
Erie County	New York	1.510627385882043	0.9985	1
Essex County	New York	0.8712447186862121	0.274375	0
Franklin County	New York	0.3589176144658099	0.000125	0
Fulton County	New York	0.9124056670946972	0.3265	0
Genesee County	New York	1.0138316169421082	0.472625	0
Greene County	New York	2.252235152202058	0.99925	1
Hamilton County	New York	0.9327265867484176	0.352125	0
Herkimer County	New York	0.7995179712072669	0.1715	0
Jefferson County	New York	0.6253613964506064	0.0115	0
Kings County	New York	3.113523043502465	1.0	1
Lewis County	New York	0.7839830159908375	0.20125	0
Livingston County	New York	1.351783068942429	0.868625	0
Madison County	New York	1.261759605098551	0.818125	0
Monroe County	New York	2.205538338148912	1.0	1
Montgomery County	New York	0.4082569094403303	0.000625	0
Nassau County	New York	1.4827575444645709	0.996375	0
New York County	New York	5.909714547232314	1.0	1
Niagara County	New York	0.8597237930166022	0.193	0
Oneida County	New York	0.4942032364602283	0.0	0
Onondaga County	New York	1.2355914258568372	0.913125	0
Ontario County	New York	0.9198228253859848	0.30975	0
Orange County	New York	1.1280716466307117	0.7615	0
Orleans County	New York	0.5744331244259613	0.03	0
Oswego County	New York	0.540461785443788	0.002375	0
Otsego County	New York	0.8574464533307289	0.2275	0
Putnam County	New York	1.626437979531916	0.987	1
Queens County	New York	2.4160354669567163	1.0	1
Rensselaer County	New York	2.3018051110795748	1.0	1
Richmond County	New York	1.0035168698009616	0.47475	0
Rockland County	New York	0.57802674859451	0.00075	0
Saratoga County	New York	1.5200840723034663	0.9885	1
Schenectady County	New York	1.864618061667919	0.999875	1
Schoharie County	New York	1.3485581813303984	0.809875	0
Schuyler County	New York	1.43240737618898	0.837125	0
Seneca County	New York	1.1550401583572492	0.67475	0
St. Lawrence County	New York	0.5407531280929414	0.001375	0
Steuben County	New York	0.5111090176681665	0.0025	0
Suffolk County	New York	1.7814146051819078	1.0	1
Sullivan County	New York	0.6842364527544142	0.034375	0
Tioga County	New York	0.9135010649079658	0.333625	0
Tompkins County	New York	1.6227381512236156	0.9945	1
Ulster County	New York	1.3810350987068147	0.95975	0
Warren County	New York	1.0479690452410657	0.53225	0
Washington County	New York	0.3563658582080888	0.00025	0
Wayne County	New York	1.252730002758912	0.82975	0
Westchester County	New York	1.1636790769691652	0.831625	0
Wyoming County	New York	0.3950118687559249	0.0025	0
Yates County	New York	0.8753382759028765	0.288125	0
Alamance County	North Carolina	2.650577598516303	1.0	1
Alexander County	North Carolina	1.1343672066131565	0.62275	0
Alleghany County	North Carolina	0.2867820395712977	0.001	0
Anson County	North Carolina	1.3170908312414542	0.860375	0
Ashe County	North Carolina	0.4756435712125212	0.011125	0
Avery County	North Carolina	0.9493982418140352	0.38375	0
Beaufort County	North Carolina	1.1107968923812197	0.6505	0
Bertie County	North Carolina	1.6263752391661912	0.960875	1
Bladen County	North Carolina	1.2285041799111729	0.777625	0
Brunswick County	North Carolina	1.462768108451925	0.96125	0
Buncombe County	North Carolina	1.416438965821684	0.98975	0
Burke County	North Carolina	1.2688635030418198	0.88825	0
Cabarrus County	North Carolina	1.9654183394859568	1.0	1
Caldwell County	North Carolina	1.1768711290343163	0.7605	0
Camden County	North Carolina	0.7825771016443436	0.222875	0
Carteret County	North Carolina	0.8696200702425532	0.250125	0
Caswell County	North Carolina	1.7097019585437232	0.976875	1
Catawba County	North Carolina	1.37163939519943	0.9615	0
Chatham County	North Carolina	1.5120349267816506	0.963125	1
Cherokee County	North Carolina	0.7822712850522143	0.19225	0
Chowan County	North Carolina	0.8884038888463788	0.30675	0
Clay County	North Carolina	0.8685631589117147	0.303125	0
Cleveland County	North Carolina	1.2596898873347404	0.880125	0
Columbus County	North Carolina	1.047637436261705	0.545375	0
Craven County	North Carolina	1.53253647925322	0.9915	1
Cumberland County	North Carolina	2.3125758164540784	1.0	1
Currituck County	North Carolina	1.2830569413251736	0.706625	0
Dare County	North Carolina	0.790852765712033	0.20275	0
Davidson County	North Carolina	1.8019332461885875	1.0	1
Davie County	North Carolina	1.4151674953516786	0.893125	0
Duplin County	North Carolina	1.0723136324422975	0.58475	0
Durham County	North Carolina	3.6906279374342463	1.0	1
Edgecombe County	North Carolina	2.404983186731429	1.0	1
Forsyth County	North Carolina	1.95520077502748	1.0	1
Franklin County	North Carolina	1.6331189489716662	0.988	1
Gaston County	North Carolina	2.230569910860509	1.0	1
Gates County	North Carolina	1.1332595621255896	0.570125	0
Graham County	North Carolina	0.645122161025986	0.11175	0
Granville County	North Carolina	2.167070648294106	1.0	1
Greene County	North Carolina	1.8735903640441496	0.989375	1
Guilford County	North Carolina	2.872764811487112	1.0	1
Halifax County	North Carolina	1.393455757963049	0.95025	0
Harnett County	North Carolina	1.504941453541413	0.991	1
Haywood County	North Carolina	1.9311981634125093	0.999	1
Henderson County	North Carolina	1.3839848007356546	0.941375	0
Hertford County	North Carolina	0.8736344175272681	0.26475	0
Hoke County	North Carolina	1.3770513250607608	0.93825	0
Hyde County	North Carolina	0.7187516833312124	0.190875	0
Iredell County	North Carolina	1.7348824533785137	0.998875	1
Jackson County	North Carolina	0.9449694281999004	0.363375	0
Johnston County	North Carolina	1.9394568723261056	0.999875	1
Jones County	North Carolina	1.3033966029095787	0.757125	0
Lee County	North Carolina	0.9513583905948304	0.368875	0
Lenoir County	North Carolina	1.9357088910856184	0.999875	1
Lincoln County	North Carolina	1.8812111020147413	0.998	1
Macon County	North Carolina	0.8927925406879154	0.292875	0
Madison County	North Carolina	1.5638223308486654	0.901625	1
Martin County	North Carolina	1.5826903376544286	0.967875	1
McDowell County	North Carolina	1.88542528233068	0.999375	1
Mecklenburg County	North Carolina	5.094029472862826	1.0	1
Mitchell County	North Carolina	0.4818071591979048	0.02125	0
Montgomery County	North Carolina	1.0035625898791003	0.459625	0
Moore County	North Carolina	0.8620765312361665	0.211125	0
Nash County	North Carolina	2.49525952415481	1.0	1
New Hanover County	North Carolina	2.092560382598846	1.0	1
Northampton County	North Carolina	1.9729100876836223	0.99375	1
Onslow County	North Carolina	1.2014418983668118	0.83775	0
Orange County	North Carolina	1.1149323754876237	0.697125	0
Pamlico County	North Carolina	1.1369362082426908	0.578625	0
Pasquotank County	North Carolina	1.2965434242168314	0.832	0
Pender County	North Carolina	1.4379207633680235	0.931	0
Perquimans County	North Carolina	0.5050266709095126	0.03175	0
Person County	North Carolina	2.4026054594267365	1.0	1
Pitt County	North Carolina	1.684172300619237	0.999875	1
Polk County	North Carolina	1.707235314207228	0.9295	1
Randolph County	North Carolina	1.0802691761538807	0.633875	0
Richmond County	North Carolina	1.312612534163796	0.899125	0
Robeson County	North Carolina	1.7170158649682603	0.999875	1
Rockingham County	North Carolina	1.0370494691518628	0.534625	0
Rowan County	North Carolina	1.5188192966280694	0.99375	1
Rutherford County	North Carolina	1.0634553504980009	0.5835	0
Sampson County	North Carolina	1.5171495212629469	0.977375	1
Scotland County	North Carolina	1.03184050914021	0.513	0
Stanly County	North Carolina	1.112993632049356	0.642	0
Stokes County	North Carolina	0.8994138426242132	0.30725	0
Surry County	North Carolina	0.4834707605301526	0.000625	0
Swain County	North Carolina	0.5364841386044223	0.026875	0
Transylvania County	North Carolina	1.184914883546428	0.686125	0
Tyrrell County	North Carolina	0.6316722751422459	0.111375	0
Union County	North Carolina	2.215070638492348	1.0	1
Vance County	North Carolina	2.2883964133173014	1.0	1
Wake County	North Carolina	3.9571294574887808	1.0	1
Warren County	North Carolina	1.5020206155039462	0.943625	1
Washington County	North Carolina	0.8164513855407833	0.2205	0
Watauga County	North Carolina	1.0557197951982058	0.548375	0
Wayne County	North Carolina	2.069114652541245	1.0	1
Wilkes County	North Carolina	0.5558893938916332	0.004125	0
Wilson County	North Carolina	1.969743579092658	1.0	1
Yadkin County	North Carolina	1.0146138638074382	0.479625	0
Yancey County	North Carolina	0.578983259030782	0.055375	0
Adams County	North Dakota	0.9730007090550298	0.40025	0
Barnes County	North Dakota	0.5805520363850055	0.08075	0
Benson County	North Dakota	1.0179387610701094	0.450625	0
Billings County	North Dakota	2.1902998635387827	0.8355	1
Bottineau County	North Dakota	0.6223585981801014	0.13675	0
Bowman County	North Dakota	0.8808861636643716	0.309625	0
Burke County	North Dakota	2.325321205624962	0.888	1
Burleigh County	North Dakota	1.9253616633137545	0.9995	1
Cass County	North Dakota	1.0814442078934896	0.647375	0
Cavalier County	North Dakota	0.6330957503847061	0.1485	0
Dickey County	North Dakota	0.6841383031821341	0.161375	0
Divide County	North Dakota	1.1620884173571278	0.464625	0
Dunn County	North Dakota	1.7117044015256604	0.813875	1
Eddy County	North Dakota	1.2187768904854757	0.5425	0
Emmons County	North Dakota	2.185974386590102	0.92475	1
Foster County	North Dakota	0.6683178753157087	0.16675	0
Golden Valley County	North Dakota	1.193380390718785	0.507	0
Grand Forks County	North Dakota	0.602667357034979	0.012375	0
Grant County	North Dakota	1.7369698401964937	0.775125	0
Griggs County	North Dakota	0.6769327505321809	0.164125	0
Hettinger County	North Dakota	1.25706062789501	0.536875	0
Kidder County	North Dakota	1.0350733689921152	0.420875	0
LaMoure County	North Dakota	0.7275392671459415	0.201875	0
Logan County	North Dakota	1.6816920336724996	0.735875	0
McHenry County	North Dakota	1.5750904877303415	0.766875	0
McIntosh County	North Dakota	1.0770178188078148	0.462625	0
McKenzie County	North Dakota	1.7621967166883992	0.954125	1
McLean County	North Dakota	1.2185072345210144	0.6115	0
Mercer County	North Dakota	1.4959766228899198	0.755875	0
Morton County	North Dakota	3.5400696700597423	1.0	1
Mountrail County	North Dakota	2.211438882097867	0.9935	1
Nelson County	North Dakota	0.71235338171097	0.182	0
Oliver County	North Dakota	1.7353759160110038	0.706375	0
Pembina County	North Dakota	1.0971021568197634	0.47675	0
Pierce County	North Dakota	0.6807542828428168	0.16375	0
Ramsey County	North Dakota	0.4362555955295037	0.017	0
Ransom County	North Dakota	0.6593459386376176	0.150375	0
Renville County	North Dakota	1.2116890345686069	0.499	0
Richland County	North Dakota	0.6717856236810026	0.105	0
Rolette County	North Dakota	0.3019467657345793	0.0015	0
Sargent County	North Dakota	0.8475034846718584	0.289625	0
Sheridan County	North Dakota	1.1033722753195012	0.457875	0
Sioux County	North Dakota	7.699447991733002	1.0	1
Slope County	North Dakota	1.2808088715971655	0.576125	0
Stark County	North Dakota	2.795551876234226	1.0	1
Steele County	North Dakota	0.7612137856751712	0.225125	0
Stutsman County	North Dakota	0.3839884309141539	0.002875	0
Towner County	North Dakota	0.6065778254807692	0.1305	0
Traill County	North Dakota	0.7859116616587822	0.236625	0
Walsh County	North Dakota	0.6319804722842827	0.114	0
Ward County	North Dakota	1.5061163401798243	0.96275	1
Wells County	North Dakota	0.6194205439871566	0.110875	0
Williams County	North Dakota	1.2190065891119977	0.73025	0
Adams County	Ohio	0.4140599902959024	0.00325	0
Allen County	Ohio	1.203716157467008	0.821875	0
Ashland County	Ohio	0.5101001105302879	0.0115	0
Ashtabula County	Ohio	0.3362444607028236	0.0	0
Athens County	Ohio	0.5802294954724148	0.013875	0
Auglaize County	Ohio	1.2208211938370852	0.673875	0
Belmont County	Ohio	0.6033496482765421	0.0335	0
Brown County	Ohio	0.8031905165093055	0.198875	0
Butler County	Ohio	1.4549536675134824	0.991125	0
Carroll County	Ohio	0.6329583280505213	0.081375	0
Champaign County	Ohio	2.611729847667088	0.999875	1
Clark County	Ohio	2.890281571314261	1.0	1
Clermont County	Ohio	0.8950247047917321	0.2605	0
Clinton County	Ohio	0.9503570575091452	0.3755	0
Columbiana County	Ohio	0.5499624226776004	0.005	0
Coshocton County	Ohio	0.6340054866572344	0.051125	0
Crawford County	Ohio	0.6451051353786423	0.06025	0
Cuyahoga County	Ohio	1.383272056752327	0.989875	0
Darke County	Ohio	0.9789627469016576	0.41625	0
Defiance County	Ohio	0.5121583002255464	0.024375	0
Delaware County	Ohio	1.291602116059792	0.908125	0
Erie County	Ohio	1.176763220132889	0.724875	0
Fairfield County	Ohio	2.1088109379411444	1.0	1
Fayette County	Ohio	1.2716814322278736	0.756125	0
Franklin County	Ohio	4.370235607080897	1.0	1
Fulton County	Ohio	0.9186077566471972	0.349	0
Gallia County	Ohio	0.5372696076885503	0.014625	0
Geauga County	Ohio	0.6719098146410666	0.053875	0
Greene County	Ohio	1.5647192629925046	0.991375	1
Guernsey County	Ohio	0.6986322214135907	0.093375	0
Hamilton County	Ohio	4.118928701896826	1.0	1
Hancock County	Ohio	1.0359073150368123	0.510125	0
Hardin County	Ohio	1.1563482868422048	0.648625	0
Harrison County	Ohio	0.3572592835468604	0.0045	0
Henry County	Ohio	0.7389278924145214	0.16525	0
Highland County	Ohio	0.6154493344753715	0.043	0
Hocking County	Ohio	1.2936410710361166	0.78575	0
Holmes County	Ohio	0.7329152780931885	0.142875	0
Huron County	Ohio	0.8476383131426233	0.234375	0
Jackson County	Ohio	0.6065208655004727	0.04225	0
Jefferson County	Ohio	0.4744193015169197	0.002375	0
Knox County	Ohio	0.6284991826688695	0.0435	0
Lake County	Ohio	1.0291462899359085	0.52225	0
Lawrence County	Ohio	1.8886441697725689	0.997375	1
Licking County	Ohio	2.24141669014501	1.0	1
Logan County	Ohio	2.126398501291156	0.997	1
Lorain County	Ohio	0.9474514308064907	0.338625	0
Lucas County	Ohio	1.19459685475281	0.867625	0
Madison County	Ohio	2.61133619595195	0.999875	1
Mahoning County	Ohio	0.7277916451611428	0.0235	0
Marion County	Ohio	1.1613700583541586	0.71275	0
Medina County	Ohio	0.5557452149583133	0.005375	0
Meigs County	Ohio	0.536109753082562	0.032375	0
Mercer County	Ohio	0.7623532772952597	0.165625	0
Miami County	Ohio	1.0519778381526028	0.54	0
Monroe County	Ohio	0.7668206263576587	0.2045	0
Montgomery County	Ohio	1.587517593652248	0.99975	1
Morgan County	Ohio	0.9384679509732272	0.372	0
Morrow County	Ohio	1.485731702772583	0.869	0
Muskingum County	Ohio	0.8594856151436661	0.213375	0
Noble County	Ohio	0.9131882349694788	0.344125	0
Ottawa County	Ohio	0.8129194459090556	0.2265	0
Paulding County	Ohio	1.2622155458507385	0.657875	0
Perry County	Ohio	0.6463349001113987	0.074625	0
Pickaway County	Ohio	3.580097702622781	1.0	1
Pike County	Ohio	0.6131565305755067	0.04025	0
Portage County	Ohio	1.040424284068019	0.547625	0
Preble County	Ohio	1.9991375934347475	0.98775	1
Putnam County	Ohio	0.5789007232330097	0.056375	0
Richland County	Ohio	0.8399605229223248	0.180875	0
Ross County	Ohio	0.6950451084226156	0.045375	0
Sandusky County	Ohio	1.1790758657504763	0.694375	0
Scioto County	Ohio	0.6509333911837084	0.0225	0
Seneca County	Ohio	0.6658554864754892	0.065875	0
Shelby County	Ohio	1.2019657253947895	0.707	0
Stark County	Ohio	0.987142488643221	0.431375	0
Summit County	Ohio	1.5873483343802932	0.9995	1
Trumbull County	Ohio	0.8210601323647971	0.122	0
Tuscarawas County	Ohio	0.4357300003006434	0.00025	0
Union County	Ohio	5.612260216572003	1.0	1
Van Wert County	Ohio	0.7619273998429632	0.179625	0
Vinton County	Ohio	0.9322514590696028	0.363875	0
Warren County	Ohio	1.1616475817590728	0.75	0
Washington County	Ohio	1.1793154586848706	0.7325	0
Wayne County	Ohio	0.623978751487834	0.017875	0
Williams County	Ohio	0.6587229060003069	0.090625	0
Wood County	Ohio	1.2410292727348344	0.839875	0
Wyandot County	Ohio	0.6081151764713814	0.09025	0
Adair County	Oklahoma	2.148222111287555	0.99975	1
Alfalfa County	Oklahoma	0.9548187027268358	0.373	0
Atoka County	Oklahoma	2.1641502443864997	0.99725	1
Beaver County	Oklahoma	0.6779569242404178	0.144875	0
Beckham County	Oklahoma	1.1666773159881103	0.695125	0
Blaine County	Oklahoma	1.1910669456522105	0.646375	0
Bryan County	Oklahoma	1.9597929941813743	1.0	1
Caddo County	Oklahoma	2.6188311083016744	1.0	1
Canadian County	Oklahoma	2.3806181238781368	1.0	1
Carter County	Oklahoma	3.3294640928185983	1.0	1
Cherokee County	Oklahoma	2.231941254312076	1.0	1
Choctaw County	Oklahoma	1.7469878738374909	0.984625	1
Cimarron County	Oklahoma	0.6040055154234428	0.121625	0
Cleveland County	Oklahoma	2.570226475885689	1.0	1
Coal County	Oklahoma	1.3797397469643402	0.730875	0
Comanche County	Oklahoma	1.8284502290440408	1.0	1
Cotton County	Oklahoma	1.6897575930400917	0.847875	1
Craig County	Oklahoma	1.373256087730921	0.8495	0
Creek County	Oklahoma	3.125214616571199	1.0	1
Custer County	Oklahoma	1.29779357412732	0.855375	0
Delaware County	Oklahoma	1.2563075588785828	0.822625	0
Dewey County	Oklahoma	0.6822848826796581	0.158375	0
Ellis County	Oklahoma	0.6697853409552563	0.143625	0
Garfield County	Oklahoma	1.526730506144164	0.974	1
Garvin County	Oklahoma	1.535982668402086	0.915375	1
Grady County	Oklahoma	2.6270587127993	1.0	1
Grant County	Oklahoma	0.8903453356266487	0.322875	0
Greer County	Oklahoma	0.7527466918442066	0.212375	0
Harmon County	Oklahoma	1.3801099168083015	0.660125	0
Harper County	Oklahoma	0.8351502579484265	0.278125	0
Haskell County	Oklahoma	1.336722305591052	0.790375	0
Hughes County	Oklahoma	1.6328347072776346	0.9395	1
Jackson County	Oklahoma	0.8564852470395794	0.250875	0
Jefferson County	Oklahoma	0.964690342668888	0.390875	0
Johnston County	Oklahoma	1.9021818748633796	0.984625	1
Kay County	Oklahoma	0.8829611281604522	0.25675	0
Kingfisher County	Oklahoma	1.0890669009794725	0.532	0
Kiowa County	Oklahoma	0.6743822976093883	0.114	0
Latimer County	Oklahoma	1.4366057400052317	0.795125	0
Le Flore County	Oklahoma	0.909788513177248	0.29025	0
Lincoln County	Oklahoma	2.684462604858769	1.0	1
Logan County	Oklahoma	3.42085192125752	1.0	1
Love County	Oklahoma	1.8343679899362109	0.974625	1
Major County	Oklahoma	0.7876087272238868	0.22475	0
Marshall County	Oklahoma	2.107868497115809	0.99725	1
Mayes County	Oklahoma	2.156653042801908	0.999875	1
McClain County	Oklahoma	1.69881517674069	0.974375	1
McCurtain County	Oklahoma	1.24690835776804	0.81775	0
McIntosh County	Oklahoma	1.6140613982250152	0.94675	1
Murray County	Oklahoma	1.7223637176052569	0.9395	1
Muskogee County	Oklahoma	1.6717143773557754	0.999125	1
Noble County	Oklahoma	1.6368456197211263	0.911	1
Nowata County	Oklahoma	1.3656936740419323	0.73925	0
Okfuskee County	Oklahoma	1.7091428732262446	0.962125	1
Oklahoma County	Oklahoma	2.9094148189392426	1.0	1
Okmulgee County	Oklahoma	1.4225625551259364	0.944375	0
Osage County	Oklahoma	2.607612053756385	1.0	1
Ottawa County	Oklahoma	1.6375494258784538	0.989375	1
Pawnee County	Oklahoma	2.310978310858607	0.9965	1
Payne County	Oklahoma	1.5110772324452528	0.984125	1
Pittsburg County	Oklahoma	1.640340805409184	0.992625	1
Pontotoc County	Oklahoma	2.0360883625368955	0.998875	1
Pottawatomie County	Oklahoma	2.1124032946559352	1.0	1
Pushmataha County	Oklahoma	1.709725363395919	0.950875	1
Roger Mills County	Oklahoma	0.7064091446293848	0.1805	0
Rogers County	Oklahoma	1.8617549312003616	0.99925	1
Seminole County	Oklahoma	1.2419203703363368	0.779375	0
Sequoyah County	Oklahoma	1.364488002775733	0.911875	0
Stephens County	Oklahoma	1.2973038227180187	0.859	0
Texas County	Oklahoma	0.3782857183746061	0.001	0
Tillman County	Oklahoma	1.1116045897313644	0.551625	0
Tulsa County	Oklahoma	2.373843140996593	1.0	1
Wagoner County	Oklahoma	2.003611250589069	0.999875	1
Washington County	Oklahoma	0.9723663866939974	0.4075	0
Washita County	Oklahoma	0.8861654069167946	0.31875	0
Woods County	Oklahoma	0.8157103293995094	0.251125	0
Woodward County	Oklahoma	0.5642593746856539	0.0345	0
Baker County	Oregon	0.8956912808883479	0.32075	0
Benton County	Oregon	0.9800198048303914	0.425	0
Clackamas County	Oregon	2.647269283938189	1.0	1
Clatsop County	Oregon	0.9959656712562096	0.4425	0
Columbia County	Oregon	1.9235373021991629	0.995625	1
Coos County	Oregon	0.3882227907286831	0.000125	0
Crook County	Oregon	1.1266955997435404	0.573875	0
Curry County	Oregon	0.6985495710729445	0.11025	0
Deschutes County	Oregon	1.0278091617495455	0.522125	0
Douglas County	Oregon	1.071104634088834	0.60625	0
Gilliam County	Oregon	0.955761475568696	0.370125	0
Grant County	Oregon	0.7834030193590781	0.209875	0
Harney County	Oregon	0.7416973719013831	0.15975	0
Hood River County	Oregon	0.8522662390268487	0.229125	0
Jackson County	Oregon	1.5195245620516002	0.996375	1
Jefferson County	Oregon	1.1762894537688282	0.7355	0
Josephine County	Oregon	0.8872129029012426	0.2455	0
Klamath County	Oregon	0.3619830174795672	0.0	0
Lake County	Oregon	0.3891059915210742	0.0075	0
Lane County	Oregon	1.5204018428753143	0.998125	1
Lincoln County	Oregon	1.0494490579653435	0.541	0
Linn County	Oregon	1.3932256784278156	0.96675	0
Malheur County	Oregon	0.6440966169597546	0.0435	0
Marion County	Oregon	1.3499205795530458	0.9725	0
Morrow County	Oregon	0.512724792051345	0.029375	0
Multnomah County	Oregon	3.8968358581021767	1.0	1
Polk County	Oregon	1.5545742510417528	0.9895	1
Sherman County	Oregon	0.8037139468419207	0.257375	0
Tillamook County	Oregon	0.960766330828446	0.39375	0
Umatilla County	Oregon	0.8422692809456687	0.166375	0
Union County	Oregon	0.6077909739237723	0.0375	0
Wallowa County	Oregon	0.5273465129779527	0.03925	0
Wasco County	Oregon	0.8219939593549326	0.176375	0
Washington County	Oregon	2.2885500910647463	1.0	1
Wheeler County	Oregon	0.9412673030331772	0.357625	0
Yamhill County	Oregon	0.9058396868291934	0.284375	0
Adams County	Pennsylvania	0.8124600683651054	0.175	0
Allegheny County	Pennsylvania	2.318391832385038	1.0	1
Armstrong County	Pennsylvania	0.4074186354432532	0.002875	0
Beaver County	Pennsylvania	0.8798549469131205	0.234875	0
Bedford County	Pennsylvania	0.6277995022815579	0.066375	0
Berks County	Pennsylvania	0.9370544860393196	0.305875	0
Blair County	Pennsylvania	0.6580620319768964	0.03	0
Bradford County	Pennsylvania	0.3409303168048483	0.0	0
Bucks County	Pennsylvania	1.845903477011496	1.0	1
Butler County	Pennsylvania	1.1968874405979584	0.7975	0
Cambria County	Pennsylvania	0.7035138851942276	0.0445	0
Cameron County	Pennsylvania	0.4846003277010309	0.054125	0
Carbon County	Pennsylvania	0.911105109145936	0.320125	0
Centre County	Pennsylvania	0.92514027638886	0.319125	0
Chester County	Pennsylvania	1.3992109232188918	0.981375	0
Clarion County	Pennsylvania	0.4371201587090412	0.00775	0
Clearfield County	Pennsylvania	0.6516372021755457	0.028	0
Clinton County	Pennsylvania	0.4252486511719102	0.002875	0
Columbia County	Pennsylvania	0.8821401516330326	0.27475	0
Crawford County	Pennsylvania	0.3134449368188928	0.0	0
Cumberland County	Pennsylvania	1.7190574714328468	0.9985	1
Dauphin County	Pennsylvania	1.927374354972832	1.0	1
Delaware County	Pennsylvania	1.5421543368516888	0.998875	1
Elk County	Pennsylvania	0.5985239935693685	0.062125	0
Erie County	Pennsylvania	1.2853434791308929	0.9275	0
Fayette County	Pennsylvania	0.916202711277569	0.30125	0
Forest County	Pennsylvania	0.4317009016724066	0.025	0
Franklin County	Pennsylvania	1.2861578828707207	0.8835	0
Fulton County	Pennsylvania	0.8714081440997287	0.30725	0
Greene County	Pennsylvania	0.5367272209769205	0.04	0
Huntingdon County	Pennsylvania	1.0302662246566023	0.494375	0
Indiana County	Pennsylvania	0.7342433380658426	0.09375	0
Jefferson County	Pennsylvania	0.4488500490427696	0.0045	0
Juniata County	Pennsylvania	0.5438169450556183	0.034375	0
Lackawanna County	Pennsylvania	0.5128392557243157	0.000375	0
Lancaster County	Pennsylvania	1.1929641018433403	0.8655	0
Lawrence County	Pennsylvania	0.4916165920041083	0.00175	0
Lebanon County	Pennsylvania	0.7517990206750972	0.060625	0
Lehigh County	Pennsylvania	0.8588751190485266	0.151875	0
Luzerne County	Pennsylvania	0.8443968119779427	0.130375	0
Lycoming County	Pennsylvania	0.9507142743816048	0.363875	0
McKean County	Pennsylvania	0.524095446789796	0.016	0
Mercer County	Pennsylvania	0.5241004356426797	0.00225	0
Mifflin County	Pennsylvania	0.8501048547120023	0.225	0
Monroe County	Pennsylvania	0.8045559647016625	0.116	0
Montgomery County	Pennsylvania	1.7958877634743455	1.0	1
Montour County	Pennsylvania	0.2439941871318076	0.0	0
Northampton County	Pennsylvania	0.9437748314519	0.3365	0
Northumberland County	Pennsylvania	1.110766889876929	0.646125	0
Perry County	Pennsylvania	1.6664068296680972	0.9535	1
Philadelphia County	Pennsylvania	4.550726138035692	1.0	1
Pike County	Pennsylvania	0.4119531616956911	0.002875	0
Potter County	Pennsylvania	0.4180155963506631	0.008875	0
Schuylkill County	Pennsylvania	0.8540484190785548	0.192375	0
Snyder County	Pennsylvania	0.6882130852856876	0.105125	0
Somerset County	Pennsylvania	0.5900961284274947	0.024875	0
Sullivan County	Pennsylvania	0.5942956960370477	0.11125	0
Susquehanna County	Pennsylvania	0.7072519323552845	0.118625	0
Tioga County	Pennsylvania	0.4468144171333659	0.0095	0
Union County	Pennsylvania	0.7895235729066901	0.1565	0
Venango County	Pennsylvania	0.3752479679505601	0.001625	0
Warren County	Pennsylvania	0.5281844391134989	0.023625	0
Washington County	Pennsylvania	0.9503648253136452	0.363875	0
Wayne County	Pennsylvania	0.3534955446121331	0.000375	0
Westmoreland County	Pennsylvania	0.6040398916881312	0.004375	0
Wyoming County	Pennsylvania	0.3514282963660717	0.00575	0
York County	Pennsylvania	1.3599932941112138	0.972375	0
Bristol County	Rhode Island	1.2162202410377	0.756875	0
Kent County	Rhode Island	2.316262096821441	1.0	1
Newport County	Rhode Island	2.511023754653872	1.0	1
Providence County	Rhode Island	1.8125731674703895	1.0	1
Washington County	Rhode Island	1.1639535015830764	0.71375	0
Abbeville County	South Carolina	1.6171714970673792	0.959875	1
Aiken County	South Carolina	2.561330398306492	1.0	1
Allendale County	South Carolina	0.9424004459399812	0.368875	0
Anderson County	South Carolina	2.1811299177497	1.0	1
Bamberg County	South Carolina	1.1626915160760036	0.64075	0
Barnwell County	South Carolina	1.5894828716490568	0.948375	1
Beaufort County	South Carolina	0.6918300947008382	0.028	0
Berkeley County	South Carolina	1.708703321157795	0.998625	1
Calhoun County	South Carolina	0.8563446863376786	0.282875	0
Charleston County	South Carolina	2.244702235123305	1.0	1
Cherokee County	South Carolina	1.474452992627386	0.968875	0
Chester County	South Carolina	1.6558332185931974	0.974	1
Chesterfield County	South Carolina	0.7174704701858917	0.061875	0
Clarendon County	South Carolina	1.082403804813642	0.589375	0
Colleton County	South Carolina	0.8349098367730186	0.194	0
Darlington County	South Carolina	1.4319310122288655	0.965	0
Dillon County	South Carolina	1.8273958648176976	0.99725	1
Dorchester County	South Carolina	1.5793903997491092	0.99425	1
Edgefield County	South Carolina	1.9023534250470464	0.997	1
Fairfield County	South Carolina	1.7715095280926296	0.9935	1
Florence County	South Carolina	1.765130826228165	1.0	1
Georgetown County	South Carolina	2.309661841058654	1.0	1
Greenville County	South Carolina	2.4023926091514483	1.0	1
Greenwood County	South Carolina	1.4121234090790515	0.975	0
Hampton County	South Carolina	0.8152287025429397	0.202	0
Horry County	South Carolina	1.5760241819622625	0.999125	1
Jasper County	South Carolina	0.6556554734166007	0.076625	0
Kershaw County	South Carolina	1.951227913807256	0.999	1
Lancaster County	South Carolina	2.049957708736818	0.999875	1
Laurens County	South Carolina	1.3279260141451468	0.92	0
Lee County	South Carolina	3.46468128675876	1.0	1
Lexington County	South Carolina	2.572096283739008	1.0	1
Marion County	South Carolina	1.2825442333306696	0.8395	0
Marlboro County	South Carolina	1.5266516977610494	0.96525	1
McCormick County	South Carolina	1.6255132969105748	0.914375	1
Newberry County	South Carolina	1.1144100674502215	0.648875	0
Oconee County	South Carolina	1.0192694039866634	0.49475	0
Orangeburg County	South Carolina	1.3650576462956117	0.949	0
Pickens County	South Carolina	2.181401574790564	1.0	1
Richland County	South Carolina	4.870670876551533	1.0	1
Saluda County	South Carolina	1.8041728678749955	0.972	1
Spartanburg County	South Carolina	2.004868102002182	1.0	1
Sumter County	South Carolina	1.913107782386196	1.0	1
Union County	South Carolina	1.2016363760603548	0.74575	0
Williamsburg County	South Carolina	1.5297894129098537	0.96725	1
York County	South Carolina	2.3865438420393743	1.0	1
Aurora County	South Dakota	2.68692439280936	0.95725	1
Beadle County	South Dakota	0.4721477988772354	0.009875	0
Bennett County	South Dakota	8.611058426931342	1.0	1
Bon Homme County	South Dakota	1.4904819985947662	0.742375	0
Brookings County	South Dakota	0.9845019768310782	0.42975	0
Brown County	South Dakota	0.9466606544524192	0.375625	0
Brule County	South Dakota	3.0044231423320578	0.9955	1
Buffalo County	South Dakota	9.904759291510278	1.0	1
Butte County	South Dakota	1.425328154642034	0.78925	0
Campbell County	South Dakota	2.454073365643102	0.896875	1
Charles Mix County	South Dakota	1.7557279765894798	0.9625	1
Clark County	South Dakota	0.6374070351798495	0.13425	0
Clay County	South Dakota	1.06000973593269	0.515	0
Codington County	South Dakota	0.6664861525734781	0.09525	0
Corson County	South Dakota	35.594864735640435	1.0	1
Custer County	South Dakota	1.3267109609487735	0.676625	0
Davison County	South Dakota	0.8673494835331428	0.28625	0
Day County	South Dakota	0.9179045061259896	0.339625	0
Deuel County	South Dakota	0.8164080265012983	0.258875	0
Dewey County	South Dakota	22.988508990603474	1.0	1
Douglas County	South Dakota	1.4147961212367417	0.647125	0
Edmunds County	South Dakota	1.2102801212615748	0.537625	0
Fall River County	South Dakota	1.11538079150707	0.545875	0
Faulk County	South Dakota	1.2023702329333703	0.55225	0
Grant County	South Dakota	0.6752259282672229	0.143625	0
Gregory County	South Dakota	1.107134940436975	0.495875	0
Haakon County	South Dakota	4.524003940423205	0.998375	1
Hamlin County	South Dakota	0.6479081433048652	0.143125	0
Hand County	South Dakota	1.4344650396270984	0.67575	0
Hanson County	South Dakota	0.8963280697619832	0.32225	0
Harding County	South Dakota	1.212073986763016	0.52725	0
Hughes County	South Dakota	4.382686614222553	1.0	1
Hutchinson County	South Dakota	0.9513793989572596	0.379875	0
Hyde County	South Dakota	5.4448682240574895	0.998875	1
Jackson County	South Dakota	12.503934510941292	1.0	1
Jerauld County	South Dakota	2.208498239470397	0.884875	1
Jones County	South Dakota	13.561854979100572	1.0	1
Kingsbury County	South Dakota	0.7090908783587434	0.174	0
Lake County	South Dakota	1.0925636307800302	0.5105	0
Lawrence County	South Dakota	0.9590970119271636	0.395625	0
Lincoln County	South Dakota	1.0300758640379817	0.498625	0
Lyman County	South Dakota	5.480297588982245	1.0	1
Marshall County	South Dakota	1.6608408204271805	0.779375	0
McCook County	South Dakota	1.210760906287619	0.56775	0
McPherson County	South Dakota	1.1991451476769306	0.543625	0
Meade County	South Dakota	2.225081687490554	0.997	1
Mellette County	South Dakota	9.140914465608295	1.0	1
Miner County	South Dakota	0.9384554922129212	0.347	0
Minnehaha County	South Dakota	3.565764014121648	1.0	1
Moody County	South Dakota	1.1752375994072637	0.56375	0
Oglala Lakota County	South Dakota	8.892801823226948	1.0	1
Pennington County	South Dakota	2.9372429420881483	1.0	1
Perkins County	South Dakota	2.82448923265167	0.97625	1
Potter County	South Dakota	2.342904447962069	0.926875	1
Roberts County	South Dakota	1.1882394717750664	0.62475	0
Sanborn County	South Dakota	0.9831890582798364	0.389875	0
Spink County	South Dakota	0.8692370038730994	0.306	0
Stanley County	South Dakota	4.320252329908286	0.999125	1
Sully County	South Dakota	3.767722213581479	0.98025	1
Todd County	South Dakota	15.372201122762853	1.0	1
Tripp County	South Dakota	2.678275165416548	0.99725	1
Turner County	South Dakota	1.7019366428935538	0.853	1
Union County	South Dakota	1.603463009236573	0.867875	1
Walworth County	South Dakota	3.997937378602843	0.999875	1
Yankton County	South Dakota	1.9310229280570008	0.982125	1
Ziebach County	South Dakota	6.824804309177982	1.0	1
Anderson County	Tennessee	0.7668226025531117	0.0985	0
Bedford County	Tennessee	1.31185107513284	0.871125	0
Benton County	Tennessee	2.273928722565788	0.99775	1
Bledsoe County	Tennessee	1.7630132665921057	0.95425	1
Blount County	Tennessee	1.7502580617013055	0.99775	1
Bradley County	Tennessee	1.336308234398538	0.92925	0
Campbell County	Tennessee	0.3886947258038049	0.000125	0
Cannon County	Tennessee	3.761361779737967	1.0	1
Carroll County	Tennessee	1.8358406715305169	0.990375	1
Carter County	Tennessee	0.5845058116480031	0.015125	0
Cheatham County	Tennessee	1.6776706269303614	0.953875	1
Chester County	Tennessee	1.1790163272009482	0.629375	0
Claiborne County	Tennessee	0.6439982622447561	0.05175	0
Clay County	Tennessee	0.5797658156653195	0.078375	0
Cocke County	Tennessee	1.102390128098302	0.62375	0
Coffee County	Tennessee	1.0501473027201311	0.548625	0
Crockett County	Tennessee	1.001082020395636	0.4395	0
Cumberland County	Tennessee	0.907771147154532	0.305375	0
Davidson County	Tennessee	3.2554366405391715	1.0	1
DeKalb County	Tennessee	1.823595486333357	0.990625	1
Decatur County	Tennessee	0.9165111960311502	0.346625	0
Dickson County	Tennessee	1.08132792613973	0.566875	0
Dyer County	Tennessee	1.376509681217877	0.912375	0
Fayette County	Tennessee	2.3497939615655503	0.9995	1
Fentress County	Tennessee	0.648725866503079	0.095125	0
Franklin County	Tennessee	1.048341822580987	0.518625	0
Gibson County	Tennessee	1.1781966651807083	0.755625	0
Giles County	Tennessee	1.603494906019682	0.956125	1
Grainger County	Tennessee	0.3285067747697052	0.00025	0
Greene County	Tennessee	0.5826479946576425	0.011125	0
Grundy County	Tennessee	0.9642697905698756	0.395	0
Hamblen County	Tennessee	0.5537119009206692	0.003625	0
Hamilton County	Tennessee	1.9257948782219805	1.0	1
Hancock County	Tennessee	0.4805776646994888	0.034125	0
Hardeman County	Tennessee	1.0908511783526762	0.59075	0
Hardin County	Tennessee	2.5070698158916014	1.0	1
Hawkins County	Tennessee	0.5457008995903363	0.00875	0
Haywood County	Tennessee	1.3667705998715962	0.85725	0
Henderson County	Tennessee	1.4265460176986011	0.895	0
Henry County	Tennessee	0.9718465757083212	0.411	0
Hickman County	Tennessee	0.6947382424843193	0.12475	0
Houston County	Tennessee	0.8275771111569393	0.2685	0
Humphreys County	Tennessee	0.6294232605059554	0.087375	0
Jackson County	Tennessee	1.13263615991997	0.577625	0
Jefferson County	Tennessee	0.6844930064936282	0.068125	0
Johnson County	Tennessee	0.7102112516333067	0.126875	0
Knox County	Tennessee	1.7451106694119145	1.0	1
Lake County	Tennessee	1.0681466472349568	0.503	0
Lauderdale County	Tennessee	0.6639314557942502	0.05775	0
Lawrence County	Tennessee	0.5216395819236009	0.005375	0
Lewis County	Tennessee	1.6200161565211653	0.887375	1
Lincoln County	Tennessee	2.932971152958119	1.0	1
Loudon County	Tennessee	1.086242969539585	0.56925	0
Macon County	Tennessee	0.608290233008938	0.050125	0
Madison County	Tennessee	1.2301101022055585	0.87425	0
Marion County	Tennessee	1.5372246907790592	0.94075	1
Marshall County	Tennessee	3.2874209054714467	1.0	1
Maury County	Tennessee	2.5571136067423628	1.0	1
McMinn County	Tennessee	0.7723319961409635	0.127125	0
McNairy County	Tennessee	1.9593896108735769	0.989625	1
Meigs County	Tennessee	0.7329266518507456	0.1785	0
Monroe County	Tennessee	1.3037323264784424	0.860625	0
Montgomery County	Tennessee	2.138297898467421	1.0	1
Moore County	Tennessee	1.481931451590558	0.722375	0
Morgan County	Tennessee	0.6471909967132978	0.0745	0
Obion County	Tennessee	0.7214366206260483	0.101875	0
Overton County	Tennessee	1.7836217797224203	0.960375	1
Perry County	Tennessee	0.8209757388756735	0.263375	0
Pickett County	Tennessee	0.4996718482573083	0.048625	0
Polk County	Tennessee	1.224657444964279	0.688125	0
Putnam County	Tennessee	1.463173977150379	0.975125	0
Rhea County	Tennessee	0.8270185876784982	0.211625	0
Roane County	Tennessee	0.6554004335622736	0.0565	0
Robertson County	Tennessee	1.6129104142293618	0.9715	1
Rutherford County	Tennessee	2.5984207926831626	1.0	1
Scott County	Tennessee	0.3107228656437363	0.001	0
Sequatchie County	Tennessee	1.0607902906754036	0.506875	0
Sevier County	Tennessee	0.9918447230415876	0.441125	0
Shelby County	Tennessee	2.586443613741219	1.0	1
Smith County	Tennessee	0.8227480520955661	0.246625	0
Stewart County	Tennessee	0.768416784990511	0.196625	0
Sullivan County	Tennessee	0.5087387153059127	0.000625	0
Sumner County	Tennessee	1.6417290390476431	0.998125	1
Tipton County	Tennessee	1.143447983982736	0.651125	0
Trousdale County	Tennessee	1.1861367338767372	0.5665	0
Unicoi County	Tennessee	0.6289618719864352	0.072375	0
Union County	Tennessee	0.8442386851227374	0.276625	0
Van Buren County	Tennessee	2.130823186072716	0.949875	1
Warren County	Tennessee	1.3727277154105124	0.914125	0
Washington County	Tennessee	0.4627969961946013	0.000125	0
Wayne County	Tennessee	0.9814750136855924	0.416	0
Weakley County	Tennessee	0.5932902215051845	0.022375	0
White County	Tennessee	1.4591065080011585	0.89675	0
Williamson County	Tennessee	1.155433792264538	0.756375	0
Wilson County	Tennessee	2.2623829002566813	1.0	1
Anderson County	Texas	0.6876252487613687	0.05175	0
Andrews County	Texas	1.7471026971489674	0.972	1
Angelina County	Texas	0.734050979567527	0.046125	0
Aransas County	Texas	2.397305936432669	0.999875	1
Archer County	Texas	0.5584122310382769	0.07125	0
Armstrong County	Texas	3.637825236521597	0.993625	1
Atascosa County	Texas	1.620497771205348	0.987625	1
Austin County	Texas	0.8190716619804403	0.207875	0
Bailey County	Texas	1.3849938803837183	0.74825	0
Bandera County	Texas	0.9498665257258512	0.380625	0
Bastrop County	Texas	1.7059651063955463	0.996625	1
Baylor County	Texas	0.3928095852735579	0.0085	0
Bee County	Texas	0.7042217814958907	0.084	0
Bell County	Texas	1.283161516556255	0.9465	0
Bexar County	Texas	2.786956533505032	1.0	1
Blanco County	Texas	1.8552739317405773	0.933125	1
Borden County	Texas	1.1227871703441346	0.484375	0
Bosque County	Texas	0.6538852923652503	0.086625	0
Bowie County	Texas	2.65492324191007	1.0	1
Brazoria County	Texas	0.6337900029945599	0.004375	0
Brazos County	Texas	0.9293475041724116	0.2985	0
Brewster County	Texas	0.5132600366854051	0.042	0
Briscoe County	Texas	1.0059979800316854	0.397875	0
Brooks County	Texas	0.9517886449089726	0.3865	0
Brown County	Texas	0.245715392012899	0.0	0
Burleson County	Texas	1.693225284541349	0.941625	1
Burnet County	Texas	0.9017780697864392	0.29375	0
Caldwell County	Texas	1.6669922268264257	0.987625	1
Calhoun County	Texas	0.5327105260828848	0.02725	0
Callahan County	Texas	0.6647057297315875	0.1305	0
Cameron County	Texas	0.214398087104486	0.0	0
Camp County	Texas	0.6904150285317746	0.100875	0
Carson County	Texas	0.8162945714704314	0.25675	0
Cass County	Texas	1.551293512118978	0.949625	1
Castro County	Texas	0.7356855162714749	0.1745	0
Chambers County	Texas	0.7716009139303917	0.168	0
Cherokee County	Texas	0.3640808617659903	0.0	0
Childress County	Texas	0.4364241023598083	0.015125	0
Clay County	Texas	0.8437984339269242	0.28175	0
Cochran County	Texas	1.1374093569257369	0.551	0
Coke County	Texas	1.278721713827511	0.618375	0
Coleman County	Texas	0.6880185842458859	0.140125	0
Collin County	Texas	1.0116040286917407	0.496125	0
Collingsworth County	Texas	0.7660282957383322	0.208875	0
Colorado County	Texas	0.8019871047685914	0.199375	0
Comal County	Texas	1.5706183849242452	0.99025	1
Comanche County	Texas	0.2412263842324614	0.000625	0
Concho County	Texas	1.179720037020609	0.560125	0
Cooke County	Texas	0.5825493928349378	0.023125	0
Coryell County	Texas	0.8033752288381227	0.13325	0
Cottle County	Texas	0.8423587514028495	0.2795	0
Crane County	Texas	0.7365967438980603	0.188375	0
Crockett County	Texas	0.7267954910142563	0.182125	0
Crosby County	Texas	1.315574488257124	0.7495	0
Culberson County	Texas	0.754805562196839	0.21925	0
Dallam County	Texas	0.8427436453457129	0.279	0
Dallas County	Texas	2.2358157974762443	1.0	1
Dawson County	Texas	0.9663343663659856	0.4085	0
DeWitt County	Texas	0.4128752685726966	0.00525	0
Deaf Smith County	Texas	1.2168395660841889	0.693125	0
Delta County	Texas	0.4902354360860237	0.054125	0
Denton County	Texas	0.8941625282028621	0.208875	0
Dickens County	Texas	1.0142398800698729	0.42925	0
Dimmit County	Texas	0.3300313792751725	0.00225	0
Donley County	Texas	0.8289147891828632	0.269375	0
Duval County	Texas	0.6907644930079888	0.110625	0
Eastland County	Texas	0.3703074058800977	0.001625	0
Ector County	Texas	1.2337779944	0.878375	0
Edwards County	Texas	0.4743169063244081	0.044875	0
El Paso County	Texas	1.2347114889769493	0.909	0
Ellis County	Texas	0.8827266814563006	0.220875	0
Erath County	Texas	0.2408856283328789	0.0	0
Falls County	Texas	0.9614902690427064	0.398625	0
Fannin County	Texas	0.4825231030339141	0.009	0
Fayette County	Texas	0.3769838423562254	0.001	0
Fisher County	Texas	0.7295905250652671	0.1845	0
Floyd County	Texas	1.2580130092946633	0.66125	0
Foard County	Texas	0.5837798538557121	0.10625	0
Fort Bend County	Texas	1.2622510287195612	0.929625	0
Franklin County	Texas	0.4515902759037392	0.030625	0
Freestone County	Texas	0.9647752767762904	0.40075	0
Frio County	Texas	0.6611624882863439	0.06625	0
Gaines County	Texas	1.6885191483790714	0.944375	1
Galveston County	Texas	0.8904748793466916	0.220375	0
Garza County	Texas	1.162021368419439	0.5745	0
Gillespie County	Texas	0.4733624345827996	0.00575	0
Glasscock County	Texas	1.0840787500984912	0.44525	0
Goliad County	Texas	0.9486382754655686	0.378	0
Gonzales County	Texas	0.4665543546606048	0.0075	0
Gray County	Texas	0.7011080644078593	0.091875	0
Grayson County	Texas	0.631825568146412	0.009625	0
Gregg County	Texas	1.9536631168488865	1.0	1
Grimes County	Texas	0.545241359292884	0.015625	0
Guadalupe County	Texas	1.1737452646377065	0.768625	0
Hale County	Texas	1.0751498498707617	0.581625	0
Hall County	Texas	0.6007629095861224	0.1055	0
Hamilton County	Texas	0.5495673572480915	0.046	0
Hansford County	Texas	0.4608365457146451	0.03425	0
Hardeman County	Texas	0.5921425702168539	0.101125	0
Hardin County	Texas	1.9454641243853792	0.9985	1
Harris County	Texas	1.952112354097736	1.0	1
Harrison County	Texas	0.9450206377422627	0.357375	0
Hartley County	Texas	0.6015543574068593	0.104375	0
Haskell County	Texas	0.4981870041813174	0.032125	0
Hays County	Texas	2.0404253357146023	1.0	1
Hemphill County	Texas	0.4958100742130268	0.041625	0
Henderson County	Texas	0.4501873579903718	0.00025	0
Hidalgo County	Texas	0.2489048574240374	0.0	0
Hill County	Texas	0.6457923647038724	0.041875	0
Hockley County	Texas	1.9328760912189544	0.999125	1
Hood County	Texas	1.1187318910108224	0.639625	0
Hopkins County	Texas	0.2631751616778422	0.0	0
Houston County	Texas	0.5253512742940996	0.011375	0
Howard County	Texas	1.108516246384141	0.624625	0
Hudspeth County	Texas	0.5255381410347304	0.06875	0
Hunt County	Texas	0.3977112495408416	0.0	0
Hutchinson County	Texas	0.6080169587841784	0.08225	0
Irion County	Texas	1.0756101394493447	0.422375	0
Jack County	Texas	0.40189141146919	0.006	0
Jackson County	Texas	0.4898402808042359	0.02375	0
Jasper County	Texas	0.7789897493577169	0.136875	0
Jeff Davis County	Texas	0.5719062280651529	0.101625	0
Jefferson County	Texas	2.880404956345078	1.0	1
Jim Hogg County	Texas	0.6428963870014153	0.127375	0
Jim Wells County	Texas	0.7731787728892483	0.111625	0
Johnson County	Texas	0.6972192597167337	0.030125	0
Jones County	Texas	0.9691063052668653	0.405375	0
Karnes County	Texas	0.920434696221578	0.347125	0
Kaufman County	Texas	0.7991493032850245	0.11175	0
Kendall County	Texas	0.9508033446363744	0.383	0
Kenedy County	Texas	0.7768300144425894	0.240375	0
Kent County	Texas	0.9625425045423884	0.3695	0
Kerr County	Texas	0.3754725660903814	0.000125	0
Kimble County	Texas	0.6745115944010616	0.151125	0
King County	Texas	0.7698486790396557	0.22675	0
Kinney County	Texas	0.5778993674387609	0.104	0
Kleberg County	Texas	1.3629264843277142	0.878125	0
Knox County	Texas	0.5139603722007177	0.063625	0
La Salle County	Texas	0.5504984164984655	0.059625	0
Lamar County	Texas	0.5002177042141136	0.00125	0
Lamb County	Texas	1.6744372575505024	0.94825	1
Lampasas County	Texas	0.9080654867975076	0.322875	0
Lavaca County	Texas	0.4398202024288868	0.007375	0
Lee County	Texas	0.9057255019350424	0.327625	0
Leon County	Texas	0.9687927515520556	0.412125	0
Liberty County	Texas	0.874766411236607	0.21925	0
Limestone County	Texas	0.798364174062306	0.179625	0
Lipscomb County	Texas	0.5221791141916068	0.0755	0
Live Oak County	Texas	0.785877825197309	0.19625	0
Llano County	Texas	0.8915003067256415	0.303	0
Loving County	Texas	1.2839816864048927	0.553	0
Lubbock County	Texas	2.356613837879672	1.0	1
Lynn County	Texas	1.274003553447573	0.708	0
Madison County	Texas	0.9188436487394568	0.343125	0
Marion County	Texas	1.6912480661363083	0.914875	1
Martin County	Texas	1.1317457575513696	0.54275	0
Mason County	Texas	1.1916456975015497	0.539375	0
Matagorda County	Texas	0.7637888644850054	0.107875	0
Maverick County	Texas	0.3363915073465127	0.0	0
McCulloch County	Texas	0.9469868941551798	0.380125	0
McLennan County	Texas	1.122314085067148	0.74175	0
McMullen County	Texas	0.8107087149175932	0.25775	0
Medina County	Texas	0.8840490516590991	0.26775	0
Menard County	Texas	0.923528281023181	0.3435	0
Midland County	Texas	1.0650002162585814	0.613625	0
Milam County	Texas	1.469038247175074	0.915625	0
Mills County	Texas	0.4537993389506041	0.045875	0
Mitchell County	Texas	0.9379872074626464	0.366625	0
Montague County	Texas	0.7008617467943506	0.126625	0
Montgomery County	Texas	0.9815835766868636	0.41425	0
Moore County	Texas	0.4231402912759571	0.003125	0
Morris County	Texas	1.2574058816495293	0.720375	0
Motley County	Texas	0.962117729568234	0.366375	0
Nacogdoches County	Texas	0.7581945161094311	0.069625	0
Navarro County	Texas	0.7122364549932325	0.06175	0
Newton County	Texas	0.9334933641612756	0.362625	0
Nolan County	Texas	0.7230607424652892	0.11075	0
Nueces County	Texas	2.703982108899599	1.0	1
Ochiltree County	Texas	0.4758223381922989	0.029	0
Oldham County	Texas	0.9056714118743544	0.330125	0
Orange County	Texas	1.6607203856645356	0.993125	1
Palo Pinto County	Texas	0.4044508889534867	0.0005	0
Panola County	Texas	0.8126334515597681	0.219125	0
Parker County	Texas	1.0951751630154871	0.61725	0
Parmer County	Texas	1.3703259299004986	0.741125	0
Pecos County	Texas	0.7970616653285807	0.1835	0
Polk County	Texas	0.4291569114375713	0.00025	0
Potter County	Texas	1.4712165897691236	0.99025	0
Presidio County	Texas	0.3402685790373678	0.012875	0
Rains County	Texas	0.3358298605281541	0.009625	0
Randall County	Texas	1.122262833026333	0.66975	0
Reagan County	Texas	1.1576950634447525	0.54425	0
Real County	Texas	0.4806140130720098	0.060625	0
Red River County	Texas	1.041624591896675	0.491625	0
Reeves County	Texas	0.5667732365212615	0.033375	0
Refugio County	Texas	0.7019398954613715	0.1425	0
Roberts County	Texas	0.6375013842937574	0.13025	0
Robertson County	Texas	1.1536859148281096	0.62975	0
Rockwall County	Texas	1.194750321932756	0.737	0
Runnels County	Texas	1.2922311770901238	0.716	0
Rusk County	Texas	0.7683038222574303	0.11425	0
Sabine County	Texas	1.0449878189030872	0.474	0
San Augustine County	Texas	0.6470046741863048	0.105	0
San Jacinto County	Texas	0.4198887997731627	0.00375	0
San Patricio County	Texas	1.4477782682511409	0.97075	0
San Saba County	Texas	0.6497097881785123	0.115125	0
Schleicher County	Texas	1.1508403701381726	0.52725	0
Scurry County	Texas	0.922996460556906	0.349375	0
Shackelford County	Texas	0.5535267849174668	0.08975	0
Shelby County	Texas	0.7700947223085143	0.15375	0
Sherman County	Texas	0.5296577193391091	0.068875	0
Smith County	Texas	0.6036428828586278	0.000875	0
Somervell County	Texas	0.3817252125207035	0.013875	0
Starr County	Texas	0.197845680543176	0.0	0
Stephens County	Texas	0.4079481330559851	0.00875	0
Sterling County	Texas	1.1623742427907515	0.50125	0
Stonewall County	Texas	0.746003529287911	0.204	0
Sutton County	Texas	0.4758905389370281	0.03825	0
Swisher County	Texas	0.8575413532213819	0.288625	0
Tarrant County	Texas	2.7561441190160214	1.0	1
Taylor County	Texas	0.8374910099186457	0.143125	0
Terrell County	Texas	1.530791627361335	0.63425	0
Terry County	Texas	1.2554224298737158	0.754625	0
Throckmorton County	Texas	0.5418487607430551	0.074875	0
Titus County	Texas	0.6296578457480652	0.039625	0
Tom Green County	Texas	1.5450087190875914	0.997125	1
Travis County	Texas	4.707384144192539	1.0	1
Trinity County	Texas	0.3417043008480632	0.002125	0
Tyler County	Texas	0.6746767049642703	0.088	0
Upshur County	Texas	1.060691638811463	0.5525	0
Upton County	Texas	0.8913737963772468	0.3225	0
Uvalde County	Texas	0.4320468428283564	0.001875	0
Val Verde County	Texas	0.2708631307437177	0.0	0
Van Zandt County	Texas	0.4917271355117549	0.004875	0
Victoria County	Texas	0.6598098173741179	0.019375	0
Walker County	Texas	1.2334956574470135	0.834	0
Waller County	Texas	1.5082837395968904	0.962625	1
Ward County	Texas	0.9424141881935238	0.377	0
Washington County	Texas	0.6259395998395759	0.035875	0
Webb County	Texas	0.3320314634353398	0.0	0
Wharton County	Texas	0.7601371596297088	0.1095	0
Wheeler County	Texas	0.7175011306349957	0.156	0
Wichita County	Texas	0.5973806684381948	0.002875	0
Wilbarger County	Texas	0.3244654211435548	0.001375	0
Willacy County	Texas	0.3980629157625205	0.002625	0
Williamson County	Texas	1.4850752687638609	0.993875	0
Wilson County	Texas	1.9345454373908653	0.994375	1
Winkler County	Texas	0.9343140255515608	0.36825	0
Wise County	Texas	0.5583490698162498	0.011375	0
Wood County	Texas	0.4496376174279421	0.002	0
Yoakum County	Texas	1.3825210440608755	0.743875	0
Young County	Texas	0.5421396396020182	0.03325	0
Zapata County	Texas	0.3802214651830565	0.00475	0
Zavala County	Texas	0.3889211078362845	0.0065	0
Beaver County	Utah	0.7477292423451805	0.205125	0
Box Elder County	Utah	0.9298018779497236	0.35325	0
Cache County	Utah	0.2943141111041999	0.0	0
Carbon County	Utah	0.3653333932007184	0.00075	0
Daggett County	Utah	0.6567094454818845	0.1635	0
Davis County	Utah	1.36587801265497	0.958375	0
Duchesne County	Utah	0.4934223552498281	0.02225	0
Emery County	Utah	0.5987516710943074	0.096625	0
Garfield County	Utah	0.6793656222208977	0.157875	0
Grand County	Utah	0.5336313267121429	0.03925	0
Iron County	Utah	1.0690008678233118	0.54425	0
Juab County	Utah	0.7633514450146268	0.211375	0
Kane County	Utah	0.6540402299069464	0.135	0
Millard County	Utah	0.5646266900248297	0.063	0
Morgan County	Utah	0.832809616825135	0.27375	0
Piute County	Utah	0.7861504695612153	0.2515	0
Rich County	Utah	0.6308945217312346	0.118125	0
Salt Lake County	Utah	2.25338609725101	1.0	1
San Juan County	Utah	0.79983702860591	0.1755	0
Sanpete County	Utah	0.3841850352418888	0.003375	0
Sevier County	Utah	0.7205034905235004	0.149125	0
Summit County	Utah	0.7749535555468765	0.1495	0
Tooele County	Utah	0.7690744733042295	0.146875	0
Uintah County	Utah	0.3142347844760072	0.000625	0
Utah County	Utah	0.5096216248418821	0.0	0
Wasatch County	Utah	0.4928189070541193	0.02475	0
Washington County	Utah	0.7891164287943402	0.10975	0
Wayne County	Utah	0.9836786884350526	0.3785	0
Weber County	Utah	0.977547858246142	0.40825	0
Addison County	Vermont	0.5690017527257207	0.03325	0
Bennington County	Vermont	0.5207867515912314	0.01275	0
Caledonia County	Vermont	0.4275122589350677	0.009	0
Chittenden County	Vermont	0.7937579036139003	0.106625	0
Essex County	Vermont	0.4573472701314945	0.052125	0
Franklin County	Vermont	0.7761322709889213	0.19025	0
Grand Isle County	Vermont	1.5766693378097358	0.742375	0
Lamoille County	Vermont	0.4289772149033216	0.01375	0
Orange County	Vermont	0.7477502528905409	0.198375	0
Orleans County	Vermont	0.2829494113904046	0.000625	0
Rutland County	Vermont	0.2984661938931539	0.0	0
Washington County	Vermont	0.884661679045814	0.294375	0
Windham County	Vermont	0.4675232359522768	0.008875	0
Windsor County	Vermont	0.5660064183936552	0.018625	0
Accomack County	Virginia	0.4687892475749352	0.0025	0
Albemarle County	Virginia	0.9561595635589148	0.37525	0
Alexandria city	Virginia	6.081444686596795	1.0	1
Alleghany County	Virginia	0.7576615576367708	0.187375	0
Amelia County	Virginia	1.7915277891645007	0.92325	1
Amherst County	Virginia	1.1161359747932844	0.587375	0
Appomattox County	Virginia	0.9349910926035876	0.36675	0
Arlington County	Virginia	6.924140778808751	1.0	1
Augusta County	Virginia	1.0082950000674618	0.459375	0
Bath County	Virginia	0.9651809005839364	0.373625	0
Bedford County	Virginia	0.6672159350388983	0.067625	0
Bland County	Virginia	0.5522222705012255	0.08325	0
Botetourt County	Virginia	1.0233959259763623	0.46525	0
Bristol city	Virginia	0.669519574238485	0.113125	0
Brunswick County	Virginia	0.8971762195781245	0.315625	0
Buchanan County	Virginia	0.3709155914948408	0.002625	0
Buckingham County	Virginia	0.627299773671772	0.08325	0
Buena Vista city	Virginia	1.5122699951967742	0.707125	0
Campbell County	Virginia	1.1599072337563523	0.682875	0
Caroline County	Virginia	1.5250942053866192	0.912375	1
Carroll County	Virginia	0.661603545389587	0.0815	0
Charles City County	Virginia	3.597474471442576	0.99925	1
Charlotte County	Virginia	0.5405103002900188	0.033625	0
Charlottesville city	Virginia	0.6447171558724005	0.0205	0
Chesapeake city	Virginia	2.102290672831589	1.0	1
Chesterfield County	Virginia	1.7487037764568392	0.999875	1
Clarke County	Virginia	0.7515017279283903	0.198875	0
Colonial Heights city	Virginia	1.0555721554551851	0.5165	0
Covington city	Virginia	1.0640340596173128	0.4455	0
Craig County	Virginia	0.7908238970741553	0.235875	0
Culpeper County	Virginia	0.8077867996871485	0.186625	0
Cumberland County	Virginia	1.1774630284192975	0.595375	0
Danville city	Virginia	1.7145360234043074	0.996875	1
Dickenson County	Virginia	0.3720163955510637	0.010875	0
Dinwiddie County	Virginia	3.178568446455813	1.0	1
Emporia city	Virginia	2.3160982266453827	0.979	1
Essex County	Virginia	0.9786956284533832	0.422125	0
Fairfax County	Virginia	1.29072089291143	0.95725	0
Fairfax city	Virginia	1.5592224330088398	0.86525	1
Falls Church city	Virginia	0.7850886671514764	0.17575	0
Fauquier County	Virginia	0.8640863329545316	0.252125	0
Floyd County	Virginia	1.2294236342355382	0.62425	0
Fluvanna County	Virginia	1.5044253301062176	0.843875	1
Franklin County	Virginia	1.101819832724822	0.5955	0
Franklin city	Virginia	1.1038169588936242	0.559375	0
Frederick County	Virginia	0.5097957968154961	0.00325	0
Fredericksburg city	Virginia	0.5844812527841342	0.01425	0
Galax city	Virginia	0.8104082060126212	0.261	0
Giles County	Virginia	0.7477239070033337	0.18175	0
Gloucester County	Virginia	1.66016296917194	0.920125	1
Goochland County	Virginia	2.015319299841438	0.986625	1
Grayson County	Virginia	0.5867477314445143	0.05175	0
Greene County	Virginia	0.6877481200401162	0.135	0
Greensville County	Virginia	0.9490559980294428	0.38025	0
Halifax County	Virginia	0.6318787634167006	0.0295	0
Hampton city	Virginia	3.602292155495093	1.0	1
Hanover County	Virginia	1.27815292660128	0.834625	0
Harrisonburg city	Virginia	0.4798695571814023	0.000625	0
Henrico County	Virginia	2.677244949895872	1.0	1
Henry County	Virginia	0.6767066223682887	0.04275	0
Highland County	Virginia	0.7586788403069322	0.238125	0
Hopewell city	Virginia	1.5705435638345553	0.963	1
Isle of Wight County	Virginia	2.429511226532638	0.999625	1
James City County	Virginia	1.008394887386698	0.46525	0
King George County	Virginia	1.7776480361464182	0.93175	1
King William County	Virginia	2.718213066815721	0.99325	1
King and Queen County	Virginia	1.1925056187983345	0.585375	0
Lancaster County	Virginia	0.89361792213467	0.32525	0
Lee County	Virginia	0.40978662819986	0.001625	0
Lexington city	Virginia	1.637094073328662	0.70575	0
Loudoun County	Virginia	1.1441184847152246	0.76425	0
Louisa County	Virginia	2.339515424288906	0.998375	1
Lunenburg County	Virginia	0.5106454413070289	0.034625	0
Lynchburg city	Virginia	0.8787396581833455	0.227125	0
Madison County	Virginia	0.6675154412071119	0.139125	0
Manassas Park city	Virginia	1.3123238758329363	0.730375	0
Manassas city	Virginia	0.6154160004677531	0.0395	0
Martinsville city	Virginia	1.0031119384053606	0.437625	0
Mathews County	Virginia	1.110542885655979	0.503	0
Mecklenburg County	Virginia	0.7905315627856816	0.156875	0
Middlesex County	Virginia	0.9745572989789824	0.40675	0
Montgomery County	Virginia	0.7660636669908247	0.11425	0
Nelson County	Virginia	0.939731762188026	0.36725	0
New Kent County	Virginia	2.508512908586149	0.9955	1
Newport News city	Virginia	3.053907249926435	1.0	1
Norfolk city	Virginia	2.4966843956100164	1.0	1
Northampton County	Virginia	0.7949232707888019	0.19	0
Northumberland County	Virginia	0.6946073300114888	0.1475	0
Norton city	Virginia	0.3186591334433229	0.021125	0
Nottoway County	Virginia	1.5945923607293997	0.930875	1
Orange County	Virginia	0.7792629875937702	0.170625	0
Page County	Virginia	0.5490535461476151	0.043375	0
Patrick County	Virginia	0.7648019001018449	0.198125	0
Petersburg city	Virginia	3.5567345480909878	1.0	1
Pittsylvania County	Virginia	1.0169043026826388	0.49075	0
Poquoson city	Virginia	0.9197513310660188	0.365375	0
Portsmouth city	Virginia	3.130081198888357	1.0	1
Powhatan County	Virginia	1.3164678569977435	0.707375	0
Prince Edward County	Virginia	1.0181057812125596	0.481625	0
Prince George County	Virginia	2.9807151935145684	1.0	1
Prince William County	Virginia	1.5097533339260107	0.995875	1
Pulaski County	Virginia	1.066660670678226	0.521125	0
Radford city	Virginia	1.5119082191712423	0.823875	1
Rappahannock County	Virginia	1.3825192031296043	0.672875	0
Richmond County	Virginia	0.7575290993660118	0.201375	0
Richmond city	Virginia	3.6653553060531694	1.0	1
Roanoke County	Virginia	1.0668092977963846	0.57925	0
Roanoke city	Virginia	1.5414203906956088	0.994	1
Rockbridge County	Virginia	1.1861812257593436	0.657875	0
Rockingham County	Virginia	0.633798456869028	0.03625	0
Russell County	Virginia	0.5284898750305964	0.024375	0
Salem city	Virginia	1.8019798776380775	0.9795	1
Scott County	Virginia	0.4664119662827308	0.01175	0
Shenandoah County	Virginia	0.7125408132860171	0.099125	0
Smyth County	Virginia	0.42076650458076	0.00325	0
Southampton County	Virginia	1.034678195620848	0.48375	0
Spotsylvania County	Virginia	2.191664858916823	1.0	1
Stafford County	Virginia	2.302420522985938	1.0	1
Staunton city	Virginia	1.0831991187558183	0.557375	0
Suffolk city	Virginia	2.2980899667514976	1.0	1
Surry County	Virginia	1.0718465315608663	0.49075	0
Sussex County	Virginia	1.3068501458746409	0.72925	0
Tazewell County	Virginia	0.3090536101455946	0.0	0
Virginia Beach city	Virginia	2.5026814783440927	1.0	1
Warren County	Virginia	1.1351553149743636	0.643625	0
Washington County	Virginia	0.6436771572669674	0.052375	0
Waynesboro city	Virginia	1.1561241666012725	0.667625	0
Westmoreland County	Virginia	0.8222797689306808	0.224	0
Williamsburg city	Virginia	3.535996762579002	1.0	1
Winchester city	Virginia	0.2971174547122415	0.0	0
Wise County	Virginia	0.4416163960853989	0.00125	0
Wythe County	Virginia	1.0491295757804522	0.50675	0
York County	Virginia	1.03784813031057	0.519125	0
Adams County	Washington	0.8112726653217448	0.2025	0
Asotin County	Washington	0.4676789649717164	0.014125	0
Benton County	Washington	1.6416879407030638	0.999125	1
Chelan County	Washington	0.6033502015392276	0.008125	0
Clallam County	Washington	0.5794585248589234	0.010625	0
Clark County	Washington	2.2826168039156456	1.0	1
Columbia County	Washington	1.508162512931082	0.741	0
Cowlitz County	Washington	1.754626907802732	0.99975	1
Douglas County	Washington	0.6068979441157962	0.035625	0
Ferry County	Washington	0.4747754660614366	0.038125	0
Franklin County	Washington	1.50166321895361	0.987875	1
Garfield County	Washington	1.0373621049085615	0.41975	0
Grant County	Washington	1.1135586237533133	0.69775	0
Grays Harbor County	Washington	1.3738825663831722	0.95	0
Island County	Washington	1.181316500197907	0.732875	0
Jefferson County	Washington	0.6545873833896343	0.072875	0
King County	Washington	4.11307426083803	1.0	1
Kitsap County	Washington	2.3018186207562565	1.0	1
Kittitas County	Washington	1.6006063844469116	0.959375	1
Klickitat County	Washington	0.8144693738179348	0.206875	0
Lewis County	Washington	1.3113869304009578	0.907875	0
Lincoln County	Washington	0.665130410970217	0.121375	0
Mason County	Washington	2.4888026180856446	1.0	1
Okanogan County	Washington	0.6448023361038524	0.01775	0
Pacific County	Washington	0.9549999951300916	0.3965	0
Pend Oreille County	Washington	1.4760762596832913	0.835125	0
Pierce County	Washington	2.155190592556136	1.0	1
San Juan County	Washington	1.0286662810913527	0.46775	0
Skagit County	Washington	0.8305879042676312	0.13825	0
Skamania County	Washington	2.139561808394311	0.968125	1
Snohomish County	Washington	2.034812173802501	1.0	1
Spokane County	Washington	2.199926954954723	1.0	1
Stevens County	Washington	0.9310820547037848	0.347	0
Thurston County	Washington	1.574911484108232	0.998875	1
Wahkiakum County	Washington	1.7489380439540765	0.811375	1
Walla Walla County	Washington	0.7542313567408123	0.072375	0
Whatcom County	Washington	0.9026540755426606	0.2535	0
Whitman County	Washington	0.9216626743262406	0.321125	0
Yakima County	Washington	1.6558657702419364	0.999375	1
Barbour County	West Virginia	0.3714942095216498	0.004875	0
Berkeley County	West Virginia	1.6292018458652946	0.99025	1
Boone County	West Virginia	0.4593867859554157	0.01625	0
Braxton County	West Virginia	2.33068194428122	0.99125	1
Brooke County	West Virginia	0.485689473694074	0.029625	0
Cabell County	West Virginia	1.541430381779473	0.99575	1
Calhoun County	West Virginia	1.4610774637349009	0.7295	0
Clay County	West Virginia	2.9988865363117863	0.99825	1
Doddridge County	West Virginia	2.694795556781354	0.98625	1
Fayette County	West Virginia	0.9687647092130662	0.4035	0
Gilmer County	West Virginia	1.24577807829243	0.5975	0
Grant County	West Virginia	0.4420365197537492	0.02375	0
Greenbrier County	West Virginia	0.7004816547205579	0.10825	0
Hampshire County	West Virginia	0.4608458250131908	0.016875	0
Hancock County	West Virginia	0.6574092082606647	0.09175	0
Hardy County	West Virginia	0.5361098990017414	0.05125	0
Harrison County	West Virginia	0.7880494879394557	0.133625	0
Jackson County	West Virginia	1.6862329452230764	0.951875	1
Jefferson County	West Virginia	0.8403300702423754	0.234625	0
Kanawha County	West Virginia	1.1088449563535574	0.71075	0
Lewis County	West Virginia	1.376944149098298	0.78825	0
Lincoln County	West Virginia	0.7194938626957034	0.144125	0
Logan County	West Virginia	0.3426597149825999	0.000625	0
Marion County	West Virginia	1.88703933407016	0.999375	1
Marshall County	West Virginia	0.8226680325995945	0.231625	0
Mason County	West Virginia	0.9035916401671538	0.335	0
McDowell County	West Virginia	0.1861264401712123	0.0	0
Mercer County	West Virginia	0.2204061874058998	0.0	0
Mineral County	West Virginia	0.6424904871151731	0.0855	0
Mingo County	West Virginia	0.3806804289119481	0.0025	0
Monongalia County	West Virginia	1.2061776204023895	0.812375	0
Monroe County	West Virginia	0.7723512220945089	0.222	0
Morgan County	West Virginia	0.7259964557039646	0.18025	0
Nicholas County	West Virginia	1.89250659344372	0.9785	1
Ohio County	West Virginia	0.497599851344256	0.00375	0
Pendleton County	West Virginia	0.5891803610210904	0.09125	0
Pleasants County	West Virginia	1.35936631784204	0.667375	0
Pocahontas County	West Virginia	0.5954733239567297	0.102	0
Preston County	West Virginia	0.491953400773709	0.01375	0
Putnam County	West Virginia	1.1060897126410607	0.612625	0
Raleigh County	West Virginia	0.6848053262922357	0.042	0
Randolph County	West Virginia	0.6452845671932005	0.07825	0
Ritchie County	West Virginia	1.410811092173718	0.736125	0
Roane County	West Virginia	0.7913217493150665	0.209625	0
Summers County	West Virginia	0.5395715121592384	0.041875	0
Taylor County	West Virginia	0.8797840633962197	0.31325	0
Tucker County	West Virginia	0.5164748690712716	0.082875	0
Tyler County	West Virginia	1.0383081175582092	0.45525	0
Upshur County	West Virginia	0.4394129861506868	0.011875	0
Wayne County	West Virginia	0.9198497142501146	0.3395	0
Webster County	West Virginia	0.8892785894087762	0.326625	0
Wetzel County	West Virginia	1.0886985894783068	0.541625	0
Wirt County	West Virginia	1.4230640337693417	0.671125	0
Wood County	West Virginia	2.939555851277562	1.0	1
Wyoming County	West Virginia	0.3926458070997069	0.005875	0
Adams County	Wisconsin	0.5931253644741922	0.057625	0
Ashland County	Wisconsin	0.6743230847128597	0.0715	0
Barron County	Wisconsin	0.4894687203713041	0.00325	0
Bayfield County	Wisconsin	0.7171809130995244	0.178375	0
Brown County	Wisconsin	0.8509670885071676	0.164125	0
Buffalo County	Wisconsin	0.653477766300845	0.143125	0
Burnett County	Wisconsin	0.8479456178703164	0.280875	0
Calumet County	Wisconsin	0.9148116883757456	0.33975	0
Chippewa County	Wisconsin	0.764821748177407	0.14725	0
Clark County	Wisconsin	0.3028177991299813	0.000375	0
Columbia County	Wisconsin	0.8867297704007197	0.29025	0
Crawford County	Wisconsin	0.6379405261289544	0.099875	0
Dane County	Wisconsin	1.3949265715496058	0.98475	0
Dodge County	Wisconsin	0.8209523425392059	0.197125	0
Door County	Wisconsin	0.7767329637890384	0.192125	0
Douglas County	Wisconsin	0.8744841994017167	0.28225	0
Dunn County	Wisconsin	0.4780151207304794	0.00825	0
Eau Claire County	Wisconsin	0.9172719587813184	0.304375	0
Florence County	Wisconsin	0.6396805319965094	0.151375	0
Fond du Lac County	Wisconsin	0.8053898362997999	0.162875	0
Forest County	Wisconsin	0.4836671378542564	0.03575	0
Grant County	Wisconsin	0.7806279732009845	0.172125	0
Green County	Wisconsin	0.5650772595780794	0.0335	0
Green Lake County	Wisconsin	0.5292569943694124	0.034	0
Iowa County	Wisconsin	0.604702158555343	0.082625	0
Iron County	Wisconsin	0.5316218783954477	0.08825	0
Jackson County	Wisconsin	0.340123214535231	0.00025	0
Jefferson County	Wisconsin	0.7776330841982709	0.160125	0
Juneau County	Wisconsin	0.4543898867304968	0.0065	0
Kenosha County	Wisconsin	0.6700858268409291	0.015375	0
Kewaunee County	Wisconsin	0.5109479178251842	0.045	0
La Crosse County	Wisconsin	0.7071300805303884	0.04225	0
Lafayette County	Wisconsin	0.4815808254269738	0.03775	0
Langlade County	Wisconsin	0.3397366509018385	0.003125	0
Lincoln County	Wisconsin	0.4853747721466925	0.024875	0
Manitowoc County	Wisconsin	0.5586649709193047	0.016125	0
Marathon County	Wisconsin	0.606148455339024	0.01275	0
Marinette County	Wisconsin	0.4855089090188505	0.01475	0
Marquette County	Wisconsin	0.41641896888316	0.02225	0
Menominee County	Wisconsin	0.354446428027704	0.019125	0
Milwaukee County	Wisconsin	1.7430833592817303	1.0	1
Monroe County	Wisconsin	0.4567902355911737	0.004125	0
Oconto County	Wisconsin	0.3965574018590915	0.0075	0
Oneida County	Wisconsin	0.5495633504451066	0.04075	0
Outagamie County	Wisconsin	0.8659181785897689	0.211625	0
Ozaukee County	Wisconsin	0.4908912469214917	0.002375	0
Pepin County	Wisconsin	0.9749443823675136	0.396875	0
Pierce County	Wisconsin	1.275711471814977	0.75225	0
Polk County	Wisconsin	0.5794309032144109	0.037	0
Portage County	Wisconsin	1.0134619805251306	0.46925	0
Price County	Wisconsin	0.5356903011806898	0.047	0
Racine County	Wisconsin	1.2885434054655136	0.921875	0
Richland County	Wisconsin	0.3075623828453041	0.001625	0
Rock County	Wisconsin	0.6933993002249996	0.03675	0
Rusk County	Wisconsin	0.5938176462467111	0.087875	0
Sauk County	Wisconsin	0.5125781992157431	0.004625	0
Sawyer County	Wisconsin	1.5505699799885415	0.895	1
Shawano County	Wisconsin	0.4742577483967258	0.006625	0
Sheboygan County	Wisconsin	1.3317511331844538	0.878125	0
St. Croix County	Wisconsin	0.5705609313933906	0.02525	0
Taylor County	Wisconsin	0.388557850709272	0.009875	0
Trempealeau County	Wisconsin	0.9253263641664768	0.3555	0
Vernon County	Wisconsin	0.4099193814774312	0.0025	0
Vilas County	Wisconsin	0.3264034495000374	0.0025	0
Walworth County	Wisconsin	1.072772795269883	0.591375	0
Washburn County	Wisconsin	0.874274988376397	0.31175	0
Washington County	Wisconsin	0.6696213331074509	0.0445	0
Waukesha County	Wisconsin	0.4710635926884335	0.000125	0
Waupaca County	Wisconsin	0.7385260477068599	0.13325	0
Waushara County	Wisconsin	0.571142973019353	0.046875	0
Winnebago County	Wisconsin	1.4465550457036809	0.96075	0
Wood County	Wisconsin	0.4355327844611672	0.001125	0
Albany County	Wyoming	0.5183192479904933	0.016	0
Big Horn County	Wyoming	0.6388450554017105	0.106	0
Campbell County	Wyoming	0.424883299887122	0.005625	0
Carbon County	Wyoming	0.7052169508218152	0.127625	0
Converse County	Wyoming	0.6097514447084758	0.0675	0
Crook County	Wyoming	0.6961690972680903	0.168125	0
Fremont County	Wyoming	0.7689753696229742	0.11075	0
Goshen County	Wyoming	0.4313337894161041	0.016625	0
Hot Springs County	Wyoming	0.7133871803604155	0.200875	0
Johnson County	Wyoming	0.4639221921928464	0.031875	0
Laramie County	Wyoming	0.5670167337054195	0.010375	0
Lincoln County	Wyoming	0.610042375231827	0.078	0
Natrona County	Wyoming	0.5573724753244135	0.007875	0
Niobrara County	Wyoming	0.628225926271345	0.122125	0
Park County	Wyoming	0.571367615047574	0.0405	0
Platte County	Wyoming	0.4516973523698335	0.037375	0
Sheridan County	Wyoming	0.7793365913975325	0.199375	0
Sublette County	Wyoming	0.5301251224746087	0.07325	0
Sweetwater County	Wyoming	0.47557681935491	0.004875	0
Teton County	Wyoming	1.0496940212318373	0.506125	0
Uinta County	Wyoming	0.7372711096576854	0.180625	0
Washakie County	Wyoming	0.4739551293170067	0.036125	0
Weston County	Wyoming	0.6820045890086335	0.147875	0
